# Probing the diabetes and colorectal cancer relationship using gene – environment interaction analyses

**DOI:** 10.1101/2022.10.16.22280490

**Authors:** Niki Dimou, Andre E. Kim, Orlagh Flanagan, Neil Murphy, Virginia Diez-Obrero, Anna Shcherbina, Elom K Aglago, Emmanouil Bouras, Peter T Campbell, Graham Casey, Steven Gallinger, Stephen B Gruber, Mark A Jenkins, Yi Lin, Victor Moreno, Edward Ruiz-Narvaez, Mariana C Stern, Yu Tian, Kostas K Tsilidis, Volker Arndt, Elizabeth L Barry, James W Baurley, Sonja I Berndt, Stéphane Bézieau, Stephanie A Bien, D Timothy Bishop, Hermann Brenner, Arif Budiarto, Robert Carreras-Torres, Tjeng Wawan Cenggoro, Andrew T Chan, Jenny Chang-Claude, Stephen J Chanock, Xuechen Chen, David V Conti, Christopher H Dampier, Matthew Devall, David Drew, Jane C Figueiredo, Graham G Giles, Andrea Gsur, Tabitha A Harrison, Akihisa Hidaka, Michael Hoffmeister, Jeroen R Huyghe, Kristina Jordahl, Eric Kawaguchi, Temitope O Keku, Susanna C Larsson, Loic Le Marchand, Juan Pablo Lewinger, Li Li, Bharuno Mahesworo, John Morrison, Polly A Newcomb, Christina C Newton, Mireia Obon-Santacana, Jennifer Ose, Rish K Pai, Julie R Palmer, Nick Papadimitrou, Bens Pardamean, Anita R Peoples, Paul D P Pharoah, Elizabeth A Platz, John D Potter, Gad Rennert, Peter C Scacheri, Robert E Schoen, Yu-Ru Su, Catherine M Tangen, Stephen N Thibodeau, Duncan C Thomas, Cornelia Ulrich, Caroline Y Um, Franzel JB van Duijnhoven, Kala Visvanathan, Pavel Vodicka, Ludmila Vodickova, Emily White, Alicja Wolk, Michael O Woods, Conghui Qu, Anshul Kundaje, Li Hsu, W. James Gauderman, Marc J Gunter, Ulrike Peters

## Abstract

Diabetes is an established risk factor for colorectal cancer; however, the mechanisms underlying this relationship are not fully understood and the role of genetic variation is unclear. We used data from 3 genetic consortia (CCFR, CORECT, GECCO; 31,318 colorectal cancer cases/41,499 controls) and undertook genome-wide gene-environment interaction analyses with colorectal cancer risk, including interaction tests of genetics(G)xdiabetes and joint testing of Gxdiabetes, G-colorectal cancer association and/or G-diabetes correlation (2,3-degrees of freedom joint tests; d.f.). Based on the joint tests, variant rs3802177 in *SLC30A8* (p-value_3-d.f_.:5.46×10^−11^; regulates phosphorylation of the insulin receptor and phosphatidylinositol-3 kinase activity) and rs9526201 in *LRCH1* (p-value_2-d.f_.:7.84×10^−09^; regulates T cell migration and Natural Killer Cell cytotoxicity) were associated with colorectal cancer. These results suggest that variation in genes related to insulin signalling and immune function may modify the association of diabetes with colorectal cancer and provide novel insights into the biology underlying the diabetes and colorectal cancer relationship.

## Supplementary tables for "Probing the diabetes and colorectal cancer relationship using gene – environment interaction analyses"

### Sheet: ST1
Supplementary Table S1. Description of studies included in the gene-diabetes interaction analysis for colorectal cancer risk.
					Colorectal cancer cases (N=31,318)			Controls (N=41,499)
Study Acronym	Study Name	Study Design	Country	Genotyping Platform	Individuals with diabetes (%)	Individuals without diabetes (%)	Total	Individuals with diabetes (%)	Individuals without diabetes (%)	Total
ASTERISK	Association STudy Evaluating RISK for sporadic colorectal cancer	case-control	France	Illumina 300K	101 (11.4)	784 (88.6)	885	47 (5.0)	897 (95.0)	944
CCFR_1	Colon Cancer Family Registry	case- control	USA, Canada, Australia	Illumina 1M, 1M duo	88 (8.6)	930 (91.4)	1018	85 (8.8)	882 (91.2)	967
CCFR_3	Colon Cancer Family Registry	case- control	USA, Canada, Australia	Affymetrix Axiom	84 (9.8)	771 (90.2)	855	66 (10.4)	570 (89.6)	636
CCFR_4	Colon Cancer Family Registry	case- control	USA, Canada, Australia	Illumina Oncoarray	140 (12.0)	1,024 (88.0)	1164	31 (4.8)	617 (95.2)	648
CLUEII	Campaign against Cancer and Heart Disease II	cohort	USA	Illumina Oncoarray+ custom iSelect	16 (6.0)	249 (94.0)	265	11 (4.4)	241 (95.6)	252
Colo23	Hawaii Colorectal Cancer Studies 2&3	case- series	USA	Illumina 300K	6 (6.9)	81 (93.1)	87	7 (5.7)	116 (94.3)	123
CORSA_1	Colorectal Cancer Study of Austria	case-control	Austria	Affymetrix Axiom	169 (14.1)	1,029 (85.9)	1198	68 (17.5)	320 (82.5)	388
CORSA_2	Colorectal Cancer Study of Austria	case-control	Austria	Illumina Oncoarray+ custom iSelect	180 (19.4)	747 (80.6)	927	159 (15.5)	864 (84.5)	1023
CPSII_1	American Cancer Society Cancer Prevention Study II nested case-control study	cohort	USA	Affymetrix Axiom	48 (8.9)	493 (91.1)	541	40 (7.5)	496 (92.5)	536
CPSII_2	American Cancer Society Cancer Prevention Study II nested case-control study	cohort	USA	Illumina Oncoarray+ custom iSelect	27 (7.9)	313 (92.1)	340	18 (5.2)	329 (94.8)	347
CRCGEN	Colorectal Cancer Genetics & Genomics, Spanish study	case- control	Spain	Illumina Oncoarray	128 (14.9)	732 (85.1)	860	129 (12.7)	885 (87.3)	1014
CzechCCS	Czech Republic CCS	case- control	Czech Republic	Illumina Oncoarray+ custom iSelect	288 (21.1)	1,078 (78.9)	1366	97 (11.1)	776 (88.9)	873
DACHS_1	Darmkrebs: Chancen der Verhütung durch Screening	case- control	Germany	Illumina 300K	297 (18.2)	1,338 (81.8)	1635	231 (13.8)	1,441 (86.2)	1672
DACHS_2	Darmkrebs: Chancen der Verhütung durch Screening	case- control	Germany	Illumina OmniExpress	125 (19.3)	522 (80.7)	647	75 (15.5)	410 (84.5)	485
DACHS_3	Darmkrebs: Chancen der Verhütung durch Screening Study	case- control	Germany	Illumina OmniExpressExome	244 (20.2)	962 (79.8)	1206	72 (11.7)	545 (88.3)	617
EPIC	European Prospective Investigation into Cancer and Nutrition	cohort	Europe	Illumina OmniExpressExome	103 (5.2)	1,896 (94.8)	1999	85 (3.7)	2,206 (96.3)	2291
ESTHER_VERDI	Epidemiologische Studie zu Chancen der Verhutung, Fruherkennung und optimierten THerapie chronischer ERkrankungen in der alteren Bevolkerungstudy	case-control	Germany	Illumina Oncoarray	53 (13)	355 (87)	408	51 (12.3)	363 (87.7)	414
HawaiiCCS_AD	Hawaii Adenoma Study	case- control	USA	Illumina Oncoarray+ custom iSelect	9 (11.4)	70 (88.6)	79	29 (5.5)	500 (94.5)	529
HPFS_1_2	Health Professionals Follow-Up Study	cohort	USA	Illumina OmniExpress	7 (3.6)	190 (96.4)	197	3 (1.2)	250 (98.8)	253
HPFS_3_AD	Health Professionals Follow-Up Study	cohort	USA	Illumina OmniExpress	1 (0.3)	308 (99.7)	309	2 (0.7)	286 (99.3)	288
HPFS_4	Health Professionals Follow-Up Study	cohort	USA	Illumina OmniExpressExome	26 (14.2)	157 (85.8)	183	13 (6.6)	185 (93.4)	198
HPFS_5_AD	Health Professionals Follow-Up Study	cohort	USA	Illumina Oncoarray+custom iSelect	21 (13.5)	134 (86.5)	155	5 (4.8)	100 (95.2)	105
Kentucky	Kentucky Case-Control Study	case- control	USA	Affymetrix Axiom	196 (22.8)	662 (77.2)	858	190 (18.4)	844 (81.6)	1034
LCCS	Leeds Colorectal Cancer Study	case- control	UK	Illumina Oncoarray+ custom iSelect	159 (11.4)	1,234 (88.6)	1393	53 (7.8)	628 (92.2)	681
MCCS_1	Melbourne Collaborative Cohort Study	cohort	Australia	Affymetrix Axiom	22 (4.1)	512 (95.9)	534	12 (2.6)	449 (97.4)	461
MCCS_2	Melbourne Collaborative Cohort Study	cohort	Australia	Affymetrix Axiom	8 (3.7)	210 (96.3)	218	4 (1.9)	208 (98.1)	212
MEC_1	Multiethnic Cohort Study	cohort	USA	Illumina 300K	20 (6.2)	301 (93.8)	321	18 (5.3)	322 (94.7)	340
NCCCSI	North Carolina Colon Cancer Study, I	case- control	USA	Illumina Oncoarray+ custom iSelect	48 (19.9)	193 (80.1)	241	62 (13.4)	401 (86.6)	463
NCCCSII	North Carolina Colon Cancer Study, II	case- control	USA	Illumina Oncoarray+ custom iSelect	96 (16.6)	483 (83.4)	579	89 (13.2)	584 (86.8)	673
NFCCR_2	Newfoundland Case-Control Study	case- control	Canada	Affymetrix Axiom	45 (23.4)	147 (76.6)	192	65 (14)	400 (86)	465
NHS_1_2	Nurses Health Study	cohort	USA	Illumina OmniExpress	17 (4.6)	356 (95.4)	373	19 (2.5)	751 (97.5)	770
NHS_3_AD	Nurses Health Study	cohort	USA	Illumina OmniExpress	11 (2.2)	489 (97.8)	500	6 (1.4)	410 (98.6)	416
NHS_4	Nurses Health Study	cohort	USA	Illumina OmniExpressExome	41 (13.8)	257 (86.2)	298	29 (9.6)	272 (90.4)	301
NHS_5_AD	Nurses Health Study	cohort	USA	Illumina Oncoarray+ custom iSelect	30 (12.1)	217 (87.9)	247	8 (3.7)	210 (96.3)	218
PHS	Physician’s Health Study	cohort	USA	Illumina OmniExpress	10 (3.2)	299 (96.8)	309	12 (3.1)	373 (96.9)	385
PLCO_1_Rematch	Prostate, Lung, Colorectal, and Ovarian Cancer Screening Trial	cohort	USA	Illumina 300/240S & 610K	50 (9.4)	480 (90.6)	530	27 (8.4)	296 (91.6)	323
PLCO_2	Prostate, Lung, Colorectal, and Ovarian Cancer Screening Trial	cohort	USA	Illumina 300K	39 (8.3)	429 (91.7)	468	20 (5.5)	346 (94.5)	366
PLCO_3	Prostate, Lung, Colorectal, and Ovarian Cancer Screening Trial	cohort	USA	Illumina 300K	46 (6.2)	693 (93.8)	739	204 (6.0)	3,180 (94.0)	3384
PLCO_4_AD	Prostate, Lung, Colorectal, and Ovarian Cancer Screening Trial	cohort	USA	Illumina Oncoarray+ custom iSelect	80 (7.3)	1019 (92.7)	1099	65 (7.0)	863 (93.0)	928
REACH_AD	Colon Cancer Pathways: Hyperplastic Polyps and Adenomas	case-control	USA	Illumina Oncoarray+ custom iSelect	12 (15.4)	66 (84.6)	78	28 (9.0)	283 (91.0)	311
SELECT	Selenium and Vitamin E Prevention Trial	clinical trial	USA	Illumina Oncoarray+ custom iSelect	17 (6.5)	245 (93.5)	262	29 (10.8)	239 (89.2)	268
SMC_COSM	Swedish Mammography Cohort and Cohort of Swedish Men	cohort	Sweden	Illumina Oncoarray	108 (18.7)	470 (81.3)	578	118 (13.8)	738 (86.2)	856
SMS_AD	Screening Markers for Colorectal Cancer Study (advanced adenomas)	case- control	USA	Illumina Oncoarray+ custom iSelect	5 (12.2)	36 (87.8)	41	15 (11.8)	112 (88.2)	127
UKB_1	UK Biobank	cohort	UK	UK Biobank Axiom	207 (7.1)	2,704 (92.9)	2911	720 (6.2)	10,871 (93.8)	11591
VITAL	VITamins And Lifestyle	cohort	USA	Illumina 300K	10 (3.7)	260 (96.3)	270	2 (0.7)	280 (99.3)	282
WHI_1	Womens Health Initiative Study	cohort	USA	Illumina 550K, 550Kduo, 610K	33 (7.3)	416 (92.7)	449	18 (3.5)	497 (96.5)	515
WHI_2	Womens Health Initiative Study	cohort	USA	Illumina 300K	70 (7.3)	892 (92.7)	962	51 (5.2)	923 (94.8)	974
WHI_3	Womens Health Initiative Study	cohort	USA	Illumina Oncoarray+ custom iSelect	17 (3.1)	527 (96.9)	544	18 (3.3)	534 (96.7)	552
Total					3558	27760	31318	3206	38293	41499

### Sheet: ST2
Supplementary Table S2. Dataset sources for chromatin accessibility analysis.
Assay	Dataset	N Bio Replicates	Accession
DNASE-seq	Healthy controls	3	GEO: GSM2058015, GSM2058016, GSM2058017
DNASE-seq	Primary tumor samples	3	GEO: GSM2058018, GSM2058019, GSM2058020
DNASE-seq	HCT116	1	ENCODE: ENCSR000ENM
DNASE-seq	COLO205	1	GEO: GSM2224588
DNASE-seq	SW480	1	ENCODE: ENCSR217SET
H3K27ac histone ChIP-seq	Healthy controls	4	GEO: GSM2058021, GSM2058022, GSM2058023, GSM2058024
H3K27ac histone ChIP-seq	Tumor	24	GEO: GSM2058028, GSM2058029, GSM2058030, GSM2058031, GSM2058032, GSM2058033, GSM2058034, GSM2058035, GSM2058036, GSM2058037, GSM2058038, GSM2058039, GSM2058040, GSM2058041, GSM2058042, GSM2058043, GSM2058044, GSM2058045, GSM2058046, GSM2058047, GSM2058048, GSM2058049, GSM2058050, GSM2058051, GSM2058052, GSM2058053, GSM2058054, GSM2058055, GSM2058056
H3K27ac histone ChIP-seq	HCT116	1	GEO: GSM2058026
H3K27ac histone ChIP-seq	COLO205	1	GEO: GSM2058025
H3K27ac histone ChIP-seq	SW480	1	GEO: GSM2058027
H3K4me1 histone ChIP-seq	Healthy controls	4	GEO: GSM2058059, GSM2058060, GSM2058061, GSM2058062
H3K4me1 histone ChIP-seq	Tumor	24	GEO: GSM2058066, GSM2058067, GSM2058068, GSM2058069,
			GSM2058070, GSM2058071, GSM2058072, GSM2058073,
			GSM2058074, GSM2058075, GSM2058076, GSM2058077,
			GSM2058078, GSM2058079, GSM2058080, GSM2058081,
			GSM2058082, GSM2058083, GSM2058084, GSM2058085,
			GSM2058086, GSM2058087, GSM2058088, GSM2058089
H3K4me1 histone ChIP-seq	HCT116	1	GEO: GSM2058064
H3K4me1 histone ChIP-seq	COLO205	1	GEO: GSM2058063
H3K4me1 histone ChIP-seq	SW480	1	GEO: GSM2058065

### Sheet: ST3
Supplementary Table S3: Composition of training, validation, and test sets for hg19 for 10-fold cross-validation of support vector machines.
Fold	Training chromosomes	Validation chromosomes	Test chromosomes
1	chr2, chr3, chr4, chr5, chr6, chr7, chr9, chr11, chr12, chr13, chr14, chr15, chr16, chr17, chr18, chr19, chr20, chr21, chr22, chrX, chrY	chr8, chr10	chr1
2	chr3, chr4, chr5, chr6, chr7, chr8, chr9, chr10, chr11, chr12, chr13, chr14, chr15, chr16, chr17, chr18, chr20, chr21, chr22, chrX, chrY	chr1	chr19, chr10
3	chr1, chr4, chr5, chr6, chr7, chr8, chr9, chr10, chr11, chr12, chr13, chr14, chr15, chr16, chr17, chr18, chr21, chr22, chrX, chrY	chr19, chr2	chr3, chr20
4	chr1, chr2, chr4, chr5, chr7, chr8, chr9, chr10, chr11, chr12, chr14, chr15, chr16, chr17, chr18, chr19, chr21, chrX, chrY	chr3, chr20	chr13, chr6, chr22
5	chr1, chr2, chr3, chr4, chr7, chr8, chr9, chr10, chr11, chr12, chr14, chr15, chr17, chr18, chr19, chr20, chr21, chrX	chr13, chr6, chr22	chr5,chr16, chrY
6	chr1, chr2, chr3, chr6, chr7, chr8, chr9, chr10, chr11, chr12, chr13, chr14, chr17, chr18, chr19, chr20, chr22, chrX	chr5, chr16, chrY	chr4, chr15, chr21
7	chr1, chr2, chr3, chr5, chr6, chr8, chr9, chr10, chr11, chr12, chr13, chr16, chr17, chr19, chr20, chr22, chrX, chrY	chr4, chr15, chr21	chr7, chr18, chr14
8	chr1, chr2, chr3, chr4, chr5, chr6, chr8, chr9, chr10, chr12, chr13, chr15, chr16, chr19, chr20, chr21, chr22, chrY	chr7, chr18, chr14	chr11, chr17, chrX
9	chr1, chr2, chr3, chr4, chr5, chr6, chr7, chr8, chr10, chr13, chr14, chr15, chr16, chr18, chr19, chr20, chr21, chr22, chrY	chr11, chr17, chrX	chr12, chr9
10	chr1, chr2, chr3, chr4, chr5, chr6, chr7, chr11, chr13, chr14, chr15, chr16, chr17, chr18, chr19, chr20, chr21, chr22, chrX, chrY	chr12, chr9	chr10, chr8

### Sheet: ST4
Supplementary Table 4. Characteristics of the study participants included in the gene-diabetes interaction analysis for colorectal cancer risk .
	Colorectal cancer cases (N=31,318)	Controls (N=41,499)
Age (years) †	63.3 (± 10.1)	62.1 (± 8.97)
Sex
Women	0.474	0.494
Tumor site
Proximal	0.292
Distal	0.249
Rectal	0.26
Missing	0.199
Body mass index (kg/m2) †	27.4 (± 4.86)	27.0 (± 4.61)
Missing	0.066	0.035
Height (cm) †	170 (± 9.61)	169 (± 9.59)
Missing	0.017	0.007
Family history of colorectal cancer
Yes	0.135	0.105
Missing	0.186	0.269
Education (highest completed)
Less than High School	0.248	0.201
College/Graduate School	0.265	0.317
Missing	0.093	0.1
Smoking status
Ever	0.532	0.499
Missing	0.045	0.018
Post-menopausal hormone use *
Yes	0.255	0.296
Missing	0.259	0.199
Regular aspirin or NSAID use
Yes	0.252	0.321
Missing	0.251	0.167
Diabetes
Yes	0.114	0.077
Red meat consumption
Highest quartile	0.187	0.16
Missing	0.154	0.085
Processed meat consumption
Highest quartile	0.138	0.118
Missing	0.255	0.164
† Mean and standard deviation. * Among women only. NSAID=non-steroidal anti-inflammatory drugs.

### Sheet: ST5
Supplementary Table 5. eQTL results from normal colon tissue in BarcUVa-Seq data for variant rs3802177 and rs9526201 regions (and variants in R2>0.5 with rs9526201 and rs3802177).
rsid	Chromosome	Position (hg19)	Reference allele	Alternate allele	Ensembl_gene_id	Gene	Beta	P-value
rs3802177 region
rs3802177	8	118185025	G	A	ENSG00000205002	AARD	-0.14	0.0472
rs13266634	8	118184783	C	T	ENSG00000205002	AARD	-0.14	0.0476
rs11774700	8	118220270	T	C	ENSG00000205002	AARD	-0.18	0.0184
rs9526201 region
rs4941561	13	47118651	C	T	ENSG00000102445	RUBCNL	0.2	0.00161
rs1012628	13	47119642	C	T	ENSG00000102445	RUBCNL	0.2	0.00161
rs2405413	13	47113763	T	C	ENSG00000102445	RUBCNL	0.2	0.00173
rs7994252	13	47115608	A	G	ENSG00000102445	RUBCNL	0.2	0.00178
rs4941563	13	47121510	C	A	ENSG00000102445	RUBCNL	0.19	0.00209
rs9534425	13	47126767	G	A	ENSG00000102445	RUBCNL	0.18	0.00369
rs7319949	13	47148843	T	G	ENSG00000102445	RUBCNL	0.18	0.00569
rs1886219	13	47159881	A	T	ENSG00000102445	RUBCNL	0.17	0.00592
rs1886220	13	47159484	A	G	ENSG00000102445	RUBCNL	0.17	0.00593
rs1535792	13	47165040	T	A	ENSG00000102445	RUBCNL	0.17	0.00608
rs7337752	13	47156855	T	C	ENSG00000102445	RUBCNL	0.17	0.0064
rs4942557	13	47183068	G	A	ENSG00000102445	RUBCNL	0.17	0.00666
rs6561323	13	47185601	A	G	ENSG00000102445	RUBCNL	0.17	0.00669
rs4942558	13	47206582	T	C	ENSG00000102445	RUBCNL	0.17	0.0068
rs7986104	13	47206196	C	G	ENSG00000102445	RUBCNL	0.17	0.0068
rs4942559	13	47206814	G	C	ENSG00000102445	RUBCNL	0.17	0.00681
rs7318773	13	47208947	G	T	ENSG00000102445	RUBCNL	0.17	0.00681
rs9526208	13	47208767	A	G	ENSG00000102445	RUBCNL	0.17	0.00684
rs842406	13	47230194	C	T	ENSG00000102445	RUBCNL	0.17	0.00685
rs912434	13	47189928	G	T	ENSG00000102445	RUBCNL	0.17	0.00686
rs7995870	13	47172275	T	G	ENSG00000102445	RUBCNL	0.19	0.00712
rs1570620	13	47201874	C	T	ENSG00000102445	RUBCNL	0.16	0.00717
rs9526207	13	47201226	C	T	ENSG00000102445	RUBCNL	0.16	0.00717
rs2181786	13	47199611	T	C	ENSG00000102445	RUBCNL	0.16	0.00717
rs4942555	13	47174469	A	G	ENSG00000102445	RUBCNL	0.18	0.00791
rs4942556	13	47174585	C	T	ENSG00000102445	RUBCNL	0.18	0.00795
rs1886964	13	47175084	C	T	ENSG00000102445	RUBCNL	0.18	0.00801
rs9316217	13	47209806	G	C	ENSG00000102445	RUBCNL	0.16	0.00808
rs1467605	13	47211861	A	C	ENSG00000102445	RUBCNL	0.16	0.00813
rs9534447	13	47212722	G	C	ENSG00000102445	RUBCNL	0.16	0.00814
rs9534448	13	47212961	G	A	ENSG00000102445	RUBCNL	0.16	0.00816
rs4942566	13	47216011	G	C	ENSG00000102445	RUBCNL	0.16	0.00823
rs1773118	13	47221640	T	G	ENSG00000102445	RUBCNL	0.16	0.00833
rs1216862	13	47232678	A	G	ENSG00000102445	RUBCNL	0.16	0.00933
rs842370	13	47238854	A	G	ENSG00000102445	RUBCNL	0.16	0.0094
rs1773122	13	47222433	A	G	ENSG00000102445	RUBCNL	0.16	0.0102
rs9316222	13	47214690	T	C	ENSG00000102445	RUBCNL	0.16	0.0103
rs1467604	13	47211879	G	A	ENSG00000102445	RUBCNL	0.15	0.0111
rs1408223	13	47215674	A	G	ENSG00000102445	RUBCNL	0.15	0.0111
rs842407	13	47228730	C	G	ENSG00000102445	RUBCNL	0.16	0.0113
rs9526212	13	47225745	A	G	ENSG00000102445	RUBCNL	0.15	0.0117
rs7335684	13	47193696	G	A	ENSG00000102445	RUBCNL	0.15	0.0119
rs1773124	13	47223835	G	A	ENSG00000102445	RUBCNL	0.15	0.0126
rs9526201	13	47191972	G	A	ENSG00000102445	RUBCNL	0.17	0.0134
rs9534439	13	47192049	T	C	ENSG00000102445	RUBCNL	0.17	0.0141
rs1535791	13	47165458	T	C	ENSG00000102445	RUBCNL	0.15	0.0158
rs1123028	13	47166195	C	T	ENSG00000102445	RUBCNL	0.15	0.0165
rs7328294	13	47159296	T	A	ENSG00000102445	RUBCNL	0.15	0.0166
rs9316214	13	47157872	C	T	ENSG00000102445	RUBCNL	0.15	0.0166
rs9534433	13	47158041	G	A	ENSG00000102445	RUBCNL	0.15	0.0167
rs9534432	13	47157969	C	T	ENSG00000102445	RUBCNL	0.15	0.0167
rs6561321	13	47161560	C	A	ENSG00000102445	RUBCNL	0.15	0.018
rs1570621	13	47170118	T	C	ENSG00000102445	RUBCNL	0.19	0.0186
rs912428	13	47167903	A	G	ENSG00000102445	RUBCNL	0.16	0.0208
rs7330453	13	47171755	G	A	ENSG00000102445	RUBCNL	0.16	0.0217
rs1570622	13	47169092	G	A	ENSG00000102445	RUBCNL	0.15	0.0229
rs912427	13	47169273	T	C	ENSG00000102445	RUBCNL	0.15	0.023
rs912426	13	47169419	C	T	ENSG00000102445	RUBCNL	0.15	0.0231
rs6561322	13	47163185	T	A	ENSG00000102445	RUBCNL	0.15	0.0232
rs9567707	13	47175435	T	C	ENSG00000102445	RUBCNL	0.15	0.0249
rs4942561	13	47209347	G	T	ENSG00000102445	RUBCNL	0.13	0.0252
rs1535793	13	47154966	G	A	ENSG00000102445	RUBCNL	0.14	0.0289
rs1747223	13	47224681	A	G	ENSG00000102445	RUBCNL	0.13	0.0302
rs4942553	13	47155975	A	G	ENSG00000102445	RUBCNL	0.13	0.0305
rs1007171	13	47106226	T	G	ENSG00000102445	RUBCNL	0.15	0.0354
rs7994173	13	47107188	A	T	ENSG00000102445	RUBCNL	0.15	0.0369
rs4942550	13	47104680	A	G	ENSG00000102445	RUBCNL	0.15	0.0371
rs1570974	13	47108253	G	A	ENSG00000102445	RUBCNL	0.15	0.0374
rs1570975	13	47103489	T	C	ENSG00000102445	RUBCNL	0.15	0.0377
rs7333028	13	47238684	T	C	ENSG00000102445	RUBCNL	0.13	0.0378
rs9534454	13	47234659	T	C	ENSG00000102445	RUBCNL	0.13	0.0385
rs9526214	13	47237213	T	C	ENSG00000102445	RUBCNL	0.13	0.0393
rs1326113	13	47100585	T	C	ENSG00000102445	RUBCNL	0.15	0.0403
rs1326112	13	47100498	C	T	ENSG00000102445	RUBCNL	0.15	0.0404
rs1326111	13	47100405	T	C	ENSG00000102445	RUBCNL	0.15	0.0404
rs4942549	13	47099664	C	T	ENSG00000102445	RUBCNL	0.15	0.0409
rs6561316	13	47099561	A	T	ENSG00000102445	RUBCNL	0.15	0.041
rs6561315	13	47099426	T	G	ENSG00000102445	RUBCNL	0.15	0.041
rs6561314	13	47099042	C	T	ENSG00000102445	RUBCNL	0.15	0.0413
rs6561313	13	47098897	C	A	ENSG00000102445	RUBCNL	0.15	0.0413
rs6561312	13	47098806	G	A	ENSG00000102445	RUBCNL	0.15	0.0415
rs1886967	13	47098648	A	T	ENSG00000102445	RUBCNL	0.15	0.0415
rs7330387	13	47097802	T	C	ENSG00000102445	RUBCNL	0.15	0.0417
rs7328711	13	47097643	C	T	ENSG00000102445	RUBCNL	0.15	0.0418
rs4942548	13	47097278	G	C	ENSG00000102445	RUBCNL	0.15	0.0421
rs4942547	13	47097227	C	T	ENSG00000102445	RUBCNL	0.15	0.0422
rs9526189	13	47097111	C	T	ENSG00000102445	RUBCNL	0.15	0.0422
rs4942546	13	47097226	A	G	ENSG00000102445	RUBCNL	0.15	0.0422
rs7317158	13	47096173	G	T	ENSG00000102445	RUBCNL	0.15	0.0423
rs9534416	13	47096271	C	T	ENSG00000102445	RUBCNL	0.15	0.0423
rs9526188	13	47096658	C	T	ENSG00000102445	RUBCNL	0.15	0.0423
rs7139769	13	47095886	G	A	ENSG00000102445	RUBCNL	0.15	0.0423
rs4942545	13	47095594	G	A	ENSG00000102445	RUBCNL	0.15	0.0423

### Sheet: ST6
Supplementary Table 6. eQTL results from GTEx transverse colon tissue data for variants within rs3802177 and rs9526201 regions (and variants in R2>0.5 with rs3802177 and rs9526201).
rsid	Chromosome	Position (hg38)	Reference allele	Alternate allele	Ensembl_gene_id	Gene	Slope (β)	P-value
rs3802177 region
rs11774700	8	117208031	T	C	ENSG00000205002	AARD	0.08	0.0177
rs4300038	8	117205676	G	A	ENSG00000205002	AARD	0.07	0.0337
rs11558471	8	117173494	A	G	ENSG00000205002	AARD	0.08	0.021
rs13266634	8	117172544	C	T	ENSG00000205002	AARD	0.09	0.0142
rs11774700	8	117208031	T	C	ENSG00000205002	AARD	0.08	0.0177
rs4300038	8	117205676	G	A	ENSG00000205002	AARD	0.07	0.0337
rs11558471	8	117173494	A	G	ENSG00000205002	AARD	0.08	0.021
rs13266634	8	117172544	C	T	ENSG00000205002	AARD	0.09	0.0142
rs9526201 region
rs7996004	13	46519367	G	T	ENSG00000136141	LRCH1	-0.08	0.0159
rs1570974	13	46534118	G	A	ENSG00000136141	LRCH1	-0.08	0.0164
rs7328711	13	46523508	C	T	ENSG00000136141	LRCH1	-0.08	0.0175
rs6561312	13	46524671	G	A	ENSG00000136141	LRCH1	-0.08	0.0175
rs6561315	13	46525291	T	G	ENSG00000136141	LRCH1	-0.08	0.0175
rs1326111	13	46526270	T	C	ENSG00000136141	LRCH1	-0.08	0.0175
rs7317158	13	46522038	G	T	ENSG00000136141	LRCH1	-0.08	0.0175
rs9526189	13	46522976	C	T	ENSG00000136141	LRCH1	-0.08	0.0175
rs4942548	13	46523143	G	C	ENSG00000136141	LRCH1	-0.08	0.0175
rs1886967	13	46524513	A	T	ENSG00000136141	LRCH1	-0.08	0.0175
rs6561314	13	46524907	C	T	ENSG00000136141	LRCH1	-0.08	0.0175
rs7994173	13	46533053	A	T	ENSG00000136141	LRCH1	-0.08	0.0175
rs4942549	13	46525529	C	T	ENSG00000136141	LRCH1	-0.08	0.0175
rs1326112	13	46526363	C	T	ENSG00000136141	LRCH1	-0.08	0.0175
rs7139769	13	46521751	G	A	ENSG00000136141	LRCH1	-0.08	0.0175
rs9526188	13	46522523	C	T	ENSG00000136141	LRCH1	-0.08	0.0175
rs4942547	13	46523092	C	T	ENSG00000136141	LRCH1	-0.08	0.0175
rs35441059	13	46521015	T	C	ENSG00000136141	LRCH1	-0.08	0.0175
rs7330387	13	46523667	T	C	ENSG00000136141	LRCH1	-0.08	0.0175
rs6561313	13	46524762	C	A	ENSG00000136141	LRCH1	-0.08	0.0175
rs6561316	13	46525426	A	T	ENSG00000136141	LRCH1	-0.08	0.0175
rs1326113	13	46526450	T	C	ENSG00000136141	LRCH1	-0.08	0.0175
rs4942545	13	46521459	G	A	ENSG00000136141	LRCH1	-0.08	0.0175
rs9534416	13	46522136	C	T	ENSG00000136141	LRCH1	-0.08	0.0175
rs4942546	13	46523091	A	G	ENSG00000136141	LRCH1	-0.08	0.0175
rs1886966	13	46520814	T	C	ENSG00000136141	LRCH1	-0.08	0.0175
rs71432911	13	46505522	A	G	ENSG00000136141	LRCH1	0.08	0.0186
rs493582	13	46501576	T	C	ENSG00000136141	LRCH1	0.08	0.0199
rs4942550	13	46530545	A	G	ENSG00000136141	LRCH1	-0.08	0.0199
rs568025	13	46499948	C	A	ENSG00000136141	LRCH1	0.08	0.0199
rs643264	13	46503865	T	C	ENSG00000136141	LRCH1	0.08	0.0199
rs1570975	13	46529354	T	C	ENSG00000136141	LRCH1	-0.08	0.0199
rs642732	13	46503676	G	A	ENSG00000136141	LRCH1	0.08	0.0199
rs1007171	13	46532091	T	G	ENSG00000136141	LRCH1	-0.08	0.0199
rs4942553	13	46581840	A	G	ENSG00000102445	RUBCNL	0.06	0.0499
rs1535793	13	46580831	G	A	ENSG00000102445	RUBCNL	0.06	0.0499

### Sheet: ST7
Supplementary Table 7. eQTL results from GTEx V8 for rs9526201 genetic variant.
Tissue	Normalized effect size*	P-value
heart-left ventricle	-0.29	5.4x10-10
nerve-tibial	-0.23	3.5x10-8
whole blood	-0.13	4.9x10-8
muscle-skeletal	-0.18	2.3x10-7
adipose–subcutaneous	-0.15	5.0x10-7
esophagus-muscularis	-0.13	1.2x10-6
testis	-0.16	1.6x10-5
artery-aorta	-0.17	5.2x10-5
*A vs G allele

### Sheet: ST8
Supplementary Table 8. Functional annotation results for variant rs9526201 and correlated variants (R2>0.5) which showed a significant interaction with diabetes in the 2 degrees of freedom gene-environment interaction analyses for colorectal cancer risk. Markers (R2>0.5 with rs9526201) are marked as “yes” if they coincide with open chromatin regions (the number of cell lines/samples is shown in parenthesis).
rsid	chromosome:position	normal mucosa ATACseq	normal crypt DHS	normal crypt H3K27ac	CRC dhs	CRC H3K27ac	Adrenal or pancreas	CNS	Cardiovascular	Connective or bone	Gastrointestinal	Immune or hematopoietic	Kidney	Liver	Skeletal muscle	Other	R2
rs9526201	13:47191972	no	no	no	no	yes (6)	no	no	yes	no	yes	yes	no	no	no	yes	1
rs9534439	13:47192049	no	no	no	no	yes (6)	no	no	yes	no	yes	yes	no	no	no	yes	1
rs7995870	13:47172275	no	no	no	no	yes (2)	no	no	yes	no	yes	yes	no	no	yes	yes	0.957
rs4942555	13:47174469	no	no	no	no	yes (10)	yes	no	no	yes	yes	yes	no	yes	no	yes	0.957
rs4942556	13:47174585	no	no	no	no	yes (10)	yes	no	yes	yes	yes	yes	no	yes	no	yes	0.957
rs1886964	13:47175084	yes (1)	no	no	no	yes (8)	yes	yes	yes	yes	yes	yes	yes	yes	yes	yes	0.957
rs912428	13:47167903	no	no	no	no	yes (3)	yes	no	yes	no	yes	yes	yes	yes	no	yes	0.936
rs7330453	13:47171755	no	no	no	no	yes (1)	no	no	yes	no	yes	yes	no	no	no	yes	0.936
rs9534434	13:47172726	no	no	no	no	yes (2)	no	no	no	no	no	yes	no	no	no	yes	0.936
rs6561322	13:47163185	no	no	no	no	yes (2)	no	no	no	no	yes	yes	no	yes	no	yes	0.93
rs1570622	13:47169092	no	no	no	no	yes (2)	no	no	yes	no	yes	yes	yes	yes	yes	yes	0.93
rs912427	13:47169273	yes (1)	no	no	no	yes (4)	no	yes	yes	yes	yes	yes	yes	no	yes	yes	0.93
rs912426	13:47169419	yes (1)	no	no	no	yes (4)	no	yes	yes	yes	yes	yes	yes	no	yes	yes	0.93
rs9567707	13:47175435	yes (1)	no	no	no	yes (9)	yes	yes	yes	yes	yes	yes	yes	yes	yes	yes	0.93
rs912434	13:47189928	no	no	yes (3)	no	yes (14)	yes	no	yes	yes	yes	yes	yes	yes	no	yes	0.747
rs4942557	13:47183068	no	no	no	no	yes (14)	yes	no	yes	no	yes	yes	yes	no	no	no	0.74
rs6561323	13:47185601	no	no	no	no	yes (3)	no	no	yes	no	no	yes	no	no	no	no	0.74
rs7335684	13:47193696	no	no	no	no	yes (3)	no	yes	no	no	yes	yes	yes	no	no	yes	0.738
rs2181786	13:47199611	no	no	no	no	yes (2)	no	no	no	no	yes	yes	no	no	no	yes	0.729
rs7318686	13:47200504	no	no	no	no	yes (3)	no	no	no	no	no	yes	no	no	no	no	0.729
rs9526207	13:47201226	no	no	no	no	yes (1)	no	no	no	no	no	yes	no	no	no	no	0.729
rs1570620	13:47201874	no	no	no	no	yes (1)	no	no	no	no	yes	yes	no	no	no	yes	0.729
rs7986104	13:47206196	no	no	no	no	yes (2)	no	no	no	yes	yes	yes	no	no	no	yes	0.729
rs4942558	13:47206582	no	no	no	no	yes (2)	no	no	no	no	yes	yes	no	no	no	yes	0.729
rs4942559	13:47206814	no	no	no	no	yes (2)	no	no	no	yes	yes	no	no	no	no	yes	0.729
rs9526208	13:47208767	no	no	no	no	yes (3)	no	no	no	yes	no	yes	no	no	yes	yes	0.729
rs7318773	13:47208947	no	no	no	no	yes (2)	no	no	no	no	no	yes	no	no	no	yes	0.729
rs1886220	13:47159484	no	no	no	no	yes (2)	no	no	no	yes	no	yes	no	no	no	yes	0.726
rs1886219	13:47159881	no	no	no	no	yes (1)	no	yes	yes	yes	yes	yes	no	no	no	yes	0.726
rs1535792	13:47165040	no	no	no	no	yes (1)	no	no	yes	no	yes	yes	no	no	no	yes	0.726
rs7337752	13:47156855	no	no	yes (3)	no	yes (9)	no	no	yes	no	yes	yes	no	no	no	yes	0.725
rs1535791	13:47165458	no	no	no	no	yes (1)	no	no	yes	no	no	yes	no	no	no	yes	0.713
rs9316214	13:47157872	no	yes (1)	yes (4)	no	yes (8)	no	no	yes	no	yes	yes	no	yes	no	yes	0.712
rs9534432	13:47157969	no	yes (1)	yes (4)	no	yes (8)	no	no	yes	no	yes	yes	no	yes	no	yes	0.712
rs9534433	13:47158041	no	yes (1)	yes (4)	no	yes (8)	no	no	yes	no	yes	yes	no	yes	no	yes	0.712
rs7328294	13:47159296	no	no	no	no	yes (2)	no	no	no	yes	yes	yes	no	no	no	yes	0.712
rs6561321	13:47161560	no	no	no	no	yes (4)	yes	yes	yes	yes	yes	yes	yes	yes	yes	yes	0.712
rs1123028	13:47166195	no	no	no	no	yes (3)	yes	no	yes	no	yes	yes	yes	no	no	yes	0.712
rs1570621	13:47170118	no	no	no	no	yes (5)	no	yes	yes	yes	yes	yes	no	no	yes	yes	0.695
rs8000003	13:47202798	no	no	no	no	yes (1)	no	no	no	no	yes	yes	no	no	no	yes	0.676
rs1467604	13:47211879	no	no	no	no	yes (1)	no	no	yes	no	yes	yes	no	no	no	yes	0.673
rs9316217	13:47209806	no	no	no	no	yes (1)	no	no	no	no	no	no	no	no	no	no	0.669
rs1467605	13:47211861	no	no	no	no	yes (1)	no	no	yes	no	yes	yes	no	no	no	yes	0.669
rs9534447	13:47212722	no	no	no	no	yes (1)	no	no	yes	no	yes	no	yes	no	no	yes	0.669
rs9534448	13:47212961	no	no	no	no	yes (1)	no	no	yes	no	yes	yes	yes	no	no	yes	0.669
rs9316222	13:47214690	no	no	no	no	yes (1)	no	no	yes	yes	yes	yes	yes	no	no	yes	0.669
rs1408223	13:47215674	no	no	no	no	yes (1)	yes	yes	yes	yes	yes	yes	yes	yes	yes	yes	0.669
rs4942566	13:47216011	no	no	no	no	yes (1)	no	yes	yes	yes	yes	yes	yes	yes	yes	yes	0.669
rs1773118	13:47221640	no	no	no	no	yes (2)	no	no	no	no	yes	yes	no	yes	no	no	0.669
rs1773122	13:47222433	yes (1)	yes (2)	no	no	yes (2)	yes	no	yes	yes	yes	yes	no	yes	yes	yes	0.669
rs1773124	13:47223835	no	no	no	no	yes (2)	no	no	yes	no	yes	yes	no	yes	yes	yes	0.669
rs9526212	13:47225745	no	no	no	no	yes (1)	no	no	no	no	no	yes	no	yes	no	no	0.669
rs842406	13:47230194	yes (1)	no	yes (3)	no	yes (17)	yes	yes	yes	yes	yes	yes	no	yes	yes	yes	0.66
rs1216862	13:47232678	no	no	no	no	yes (5)	yes	no	no	no	yes	yes	yes	yes	yes	yes	0.66
rs842407	13:47228730	no	no	no	no	yes (7)	no	no	yes	no	yes	yes	no	yes	no	no	0.656
rs1535793	13:47154966	no	no	no	no	yes (1)	no	no	yes	no	no	yes	no	yes	yes	yes	0.655
rs4942553	13:47155975	no	no	no	no	yes (1)	no	no	no	no	no	yes	yes	no	no	yes	0.655
rs4942561	13:47209347	no	no	no	no	yes (2)	no	no	yes	no	yes	yes	no	no	no	yes	0.655
rs1747223	13:47224681	no	no	no	no	yes (1)	no	no	no	no	no	yes	no	no	no	yes	0.652
rs842370	13:47238854	no	no	yes (1)	no	yes (19)	no	no	yes	no	yes	yes	yes	yes	yes	yes	0.631
rs9534454	13:47234659	yes (1)	no	yes (4)	no	yes (19)	no	no	no	no	yes	yes	yes	yes	no	yes	0.623
rs9526214	13:47237213	no	no	yes (4)	no	yes (16)	no	no	yes	no	yes	yes	yes	yes	no	yes	0.623
rs7333028	13:47238684	no	no	yes (2)	no	yes (19)	no	no	yes	no	yes	yes	yes	yes	no	yes	0.623
rs7319949	13:47148843	no	no	no	no	yes (1)	no	no	yes	no	no	yes	no	no	no	no	0.559
rs7994173	13:47107188	no	no	no	no	no	no	no	no	no	no	no	no	no	no	no	0.528
rs1570974	13:47108253	no	no	no	no	no	no	no	no	no	no	no	no	no	no	no	0.528
rs1007171	13:47106226	no	no	no	no	yes (2)	no	yes	no	no	no	yes	no	no	no	no	0.526
rs1326112	13:47100498	yes (1)	no	no	no	yes (1)	yes	no	no	no	yes	yes	no	no	yes	yes	0.523
rs61948157	13:47095213	no	no	no	no	no	no	no	no	yes	yes	yes	no	no	yes	yes	0.522
rs4942545	13:47095594	no	no	no	no	no	yes	no	no	no	no	yes	yes	yes	yes	yes	0.522
rs7139769	13:47095886	no	no	no	no	no	yes	no	no	no	no	yes	yes	yes	yes	yes	0.522
rs7317158	13:47096173	no	no	no	no	no	yes	no	no	no	no	yes	yes	yes	yes	yes	0.522
rs9534416	13:47096271	no	no	no	no	no	yes	no	no	no	yes	yes	yes	yes	yes	yes	0.522
rs9526188	13:47096658	no	no	no	no	no	yes	no	yes	no	yes	yes	yes	yes	yes	yes	0.522
rs9526189	13:47097111	no	no	no	no	no	no	no	yes	no	yes	yes	yes	yes	yes	yes	0.522
rs4942546	13:47097226	no	no	no	no	no	yes	no	yes	no	yes	yes	yes	yes	yes	yes	0.522
rs4942547	13:47097227	no	no	no	no	no	yes	no	yes	no	yes	yes	yes	yes	yes	yes	0.522
rs4942548	13:47097278	no	no	no	no	no	yes	no	yes	no	yes	yes	yes	yes	yes	yes	0.522
rs7328711	13:47097643	no	no	no	no	no	no	no	no	no	yes	yes	no	no	no	yes	0.522
rs7330387	13:47097802	no	no	no	no	no	no	no	no	yes	yes	yes	no	no	yes	yes	0.522
rs1886967	13:47098648	no	no	no	no	no	yes	yes	yes	yes	yes	yes	no	no	yes	yes	0.522
rs6561312	13:47098806	no	no	no	no	no	no	no	yes	yes	yes	no	no	no	no	yes	0.522
rs6561313	13:47098897	no	no	no	no	no	no	no	yes	yes	no	no	no	no	no	yes	0.522
rs6561314	13:47099042	no	no	no	no	no	no	no	no	yes	yes	yes	no	no	no	yes	0.522
rs6561315	13:47099426	no	no	no	no	no	no	no	no	no	yes	no	no	no	no	no	0.522
rs6561316	13:47099561	no	no	no	no	no	no	no	no	no	yes	no	no	no	no	no	0.522
rs4942549	13:47099664	no	no	no	no	no	no	no	no	no	yes	no	no	no	no	no	0.522
rs1326111	13:47100405	yes (1)	no	no	no	yes (1)	yes	no	no	no	yes	yes	no	no	yes	yes	0.522
rs1326113	13:47100585	no	no	no	no	yes (1)	yes	no	no	no	yes	yes	no	no	yes	yes	0.522
rs1570975	13:47103489	no	no	no	no	yes (1)	no	no	no	no	no	yes	no	no	no	no	0.522
rs4942550	13:47104680	no	no	no	no	yes (1)	no	no	yes	yes	yes	yes	no	no	no	no	0.522
rs9534425	13:47126767	no	yes (2)	yes (3)	no	yes (27)	yes	yes	yes	yes	yes	yes	yes	yes	yes	yes	0.521
rs2405413	13:47113763	no	no	no	no	no	no	no	no	no	no	no	no	no	no	no	0.521
rs7994252	13:47115608	no	no	no	no	no	no	no	no	no	no	no	no	no	no	no	0.521
rs4941561	13:47118651	no	no	no	no	no	no	no	no	no	no	yes	no	no	no	no	0.521
rs1012628	13:47119642	no	no	no	no	no	no	no	no	no	no	no	no	no	no	no	0.521
rs4941563	13:47121510	no	no	no	no	no	no	no	no	no	no	no	no	no	no	no	0.521
rs1886966	13:47094949	no	no	no	no	no	no	no	no	yes	yes	yes	no	no	yes	yes	0.517
rs35441059	13:47095150	no	no	no	no	no	no	no	no	yes	yes	yes	no	no	yes	yes	0.517
rs568025	13:47074083	no	no	no	no	no	no	no	yes	no	no	no	no	no	no	no	0.51
rs493582	13:47075711	no	no	no	no	no	no	no	no	no	no	no	no	no	no	no	0.51
rs642732	13:47077811	no	no	no	no	no	no	no	no	no	no	no	no	no	no	no	0.51
rs643264	13:47078000	no	no	no	no	no	no	no	no	no	no	no	no	no	no	no	0.51
rs71432911	13:47079657	no	no	no	no	no	no	no	no	no	no	yes	no	no	no	no	0.51
rs9316216	13:47193442	no	no	no	no	yes (3)	yes	no	no	no	yes	yes	yes	no	no	yes	0.508
rs7996004	13:47093502	no	no	no	no	no	yes	no	no	yes	yes	yes	yes	no	yes	yes	0.508
rs13378860	13:47202652	no	no	no	no	yes (1)	no	no	no	no	yes	yes	no	no	no	yes	0.502

### Sheet: ST9
Supplementary Table 9. Support vector machine learning model in-silico mutagenesis scores to predict functional effects of linked variants within the rs3802177 and rs9526201 region (500 kb window, R2 thresholded at 0.20).
Chr	RSID	Pos	Ref	Alt	Tag	MAX absolute delta	COLO205	Healthy	Tumor	HCT116	SW480
							(Ref[/]Alt)	(Ref[/]Alt)	(Ref[/]Alt)	(Ref[/]Alt)	(Ref[/]Alt)
rs3802177 region
8	rs11558471	118185733	G	A	rs3802177	0.593	-0.292[/]-0.616	-1.005[/]-1.388	-0.374[/]-0.812	-0.764[/]-1.234	-0.228[[/]]-0.821
8	rs28529793	118231951	T	C	rs3802177	0.549	-1.128[/]-1.033	-0.825[/]-0.889	-1.015[/]-0.465	-1.14[/]-0.908	-1.505[/]-1.131
8	rs185166635	118209284	A	C	rs3802177	0.48	-2.353[/]-2.495	-1.742[/]-1.646	-2.083[/]-2.134	-1.703[/]-1.938	-1.402[/]-1.882
8	rs4876711	118232337	A	C	rs3802177	0.478	-0.636[/]-0.483	-0.075[/]0.175	0.122[/]0.601	-0.765[/]-0.802	-0.212[/]-0.093
8	rs12549811	118232111	T	G	rs3802177	0.456	-0.898[/]-0.687	-1.221[/]-0.898	-0.536[/]-0.516	-0.852[/]-0.711	-1.044[/]-0.588
8	rs13267156	118223515	C	T	rs3802177	0.429	-1.286[/]-1.37	-2.082[/]-1.961	-2.323[/]-1.894	-1.854[/]-1.797	-1.663[/]-1.428
8	rs28552442	118231970	T	C	rs3802177	0.392	-1.106[/]-0.781	-1.069[/]-0.676	-0.586[/]-0.196	-0.932[/]-0.591	-1.048[/]-0.833
8	rs3802177	118185025	A	G	rs3802177	0.372	-1.152[/]-0.985	-1.72[/]-1.486	-1.644[/]-1.389	-1.329[/]-0.956	-1.546[/]-1.228
8	rs2466318	118217307	T	C	rs3802177	0.363	-1.741[/]-1.62	-0.919[/]-1.282	-1.23[/]-0.992	-1.343[/]-1.202	-1.609[/]-1.567
8	rs2466293	118185938	G	A	rs3802177	0.361	-0.211[/]0.083	-1.566[/]-1.267	-1.4[/]-1.385	-0.898[/]-0.699	-1.056[/]-0.695
8	rs4876710	118225130	G	A	rs3802177	0.334	-2.412[/]-2.471	-1.845[/]-2.179	-2.521[/]-2.71	-2.048[/]-2.098	-1.569[/]-1.846
8	rs2466294	118185063	G	C	rs3802177	0.321	-1.013[/]-1.052	-1.56[/]-1.637	-1.314[/]-1.454	-1.029[/]-1.221	-1.062[/]-1.383
8	rs13266634	118184783	T	C	rs3802177	0.319	0.655[/]0.375	-0.359[/]-0.455	-0.549[/]-0.854	-0.358[/]-0.039	-0.697[/]-0.72
8	rs7005548	118234187	C	G	rs3802177	0.303	-1.22[/]-1.319	-1.376[/]-1.679	-1.075[/]-1.155	-1.492[/]-1.591	-1.371[/]-1.423
8	rs2466291	118190393	G	A	rs3802177	0.285	-1.46[/]-1.632	-1.812[/]-1.909	-1.866[/]-2.138	-1.576[/]-1.686	-1.264[/]-1.549
8	rs1024069	118231280	G	A	rs3802177	0.279	-1.781[/]-2.06	-1.902[/]-1.949	-1.336[/]-1.442	-1.031[/]-1.16	-1.534[/]-1.617
8	rs2464573	118222398	G	A	rs3802177	0.27	-0.214[/]-0.288	-1.357[/]-1.209	-1.136[/]-0.944	-0.489[/]-0.219	-0.752[/]-0.69
8	rs2466292	118189531	C	T	rs3802177	0.266	-0.55[/]-0.816	-0.852[/]-1.005	-1.065[/]-1.062	-1.482[/]-1.569	-1.151[/]-1.326
8	rs11774700	118220270	C	T	rs3802177	0.263	-0.663[/]-0.926	-1.276[/]-1.388	-0.841[/]-0.927	-0.811[/]-0.95	-0.671[/]-0.785
8	rs12544930	118232242	G	A	rs3802177	0.258	-0.861[/]-0.95	-0.258[/]-0.284	0.065[/]0.066	-0.986[/]-0.756	-0.815[/]-0.557
8	rs2466295	118185041	C	T	rs3802177	0.248	-0.985[/]-1.233	-1.586[/]-1.513	-1.338[/]-1.435	-1.033[/]-1.16	-1.27[/]-1.251
8	rs4300038	118217915	A	G	rs3802177	0.247	-2.811[/]-2.818	-2.625[/]-2.508	-2.184[/]-2.431	-2.13[/]-2.225	-2.757[/]-2.78
8	rs2466288	118200188	G	C	rs3802177	0.224	-2.433[/]-2.47	-1.87[/]-1.646	-1.789[/]-1.874	-1.744[/]-1.946	-1.902[/]-1.853
8	rs4350011	118225198	T	G	rs3802177	0.222	-2.797[/]-2.745	-1.948[/]-2.17	-2.455[/]-2.598	-2.11[/]-2.175	-1.662[/]-1.639
8	rs1995222	118229762	T	C	rs3802177	0.2	-1.153[/]-1.116	-1.074[/]-1.142	-1.069[/]-1.105	-1.813[/]-1.778	-1.944[/]-1.744
8	rs1024068	118231642	C	G	rs3802177	0.196	-0.637[/]-0.572	-0.598[/]-0.733	-0.452[/]-0.256	-0.133[/]-0.079	-0.865[/]-0.876
8	rs2466311	118221096	G	C	rs3802177	0.193	-1.126[/]-1.281	-1.406[/]-1.494	-1.035[/]-1.227	-1.474[/]-1.569	-1.4[/]-1.416
8	rs997314	118236971	T	C	rs3802177	0.173	-0.133[/]-0.165	0.107[/]-0.066	-0.054[/]-0.022	0.276[/]0.43	-0.232[/]-0.141
8	rs12545397	118236191	C	T	rs3802177	0.171	-1.23[/]-1.067	-1.724[/]-1.68	-0.461[/]-0.375	-1.035[/]-0.864	-0.81[/]-0.784
8	rs35859536	118191475	T	C	rs3802177	0.168	-0.384[/]-0.216	-0.28[/]-0.296	0.071[/]0.079	-0.129[/]0.034	-0.726[/]-0.75
8	rs9650069	118204020	T	C	rs3802177	0.167	-1.129[/]-0.963	-1.7[/]-1.685	-1.633[/]-1.616	-1.267[/]-1.252	-1.339[/]-1.348
8	rs2466320	118216673	G	T	rs3802177	0.164	-0.818[/]-0.911	-0.677[/]-0.84	-1.242[/]-1.292	-0.781[/]-0.873	-0.906[/]-0.931
8	rs951337	118230236	T	C	rs3802177	0.164	-2.282[/]-2.372	-1.306[/]-1.142	-1.598[/]-1.755	-1.804[/]-1.861	-1.624[/]-1.549
8	rs112129735	118224482	T	C	rs3802177	0.153	-1.543[/]-1.39	-1.298[/]-1.295	-1.354[/]-1.418	-1.76[/]-1.877	-2.068[/]-2.042
8	rs7005140	118234147	G	A	rs3802177	0.15	-0.984[/]-1.034	-1.211[/]-1.112	-0.473[/]-0.623	-1.034[/]-1.113	-0.925[/]-0.858
8	rs10955807	118236571	A	G	rs3802177	0.147	-2.029[/]-1.984	-1.179[/]-1.326	-1.343[/]-1.315	-2.039[/]-2.047	-1.526[/]-1.48
8	rs10584444	118194484	TTAAAA	T	rs3802177	0.121	-1.688[/]-1.629	-2.02[/]-2.048	-2.005[/]-1.961	-2.144[/]-2.1	-1.764[/]-1.644
8	rs12545006	118232629	G	A	rs3802177	0.117	-1.175[/]-1.22	-1.155[/]-1.272	-1.702[/]-1.816	-1.256[/]-1.222	-1.272[/]-1.332
8	rs997313	118236975	T	A	rs3802177	0.107	-0.191[/]-0.12	-0.178[/]-0.078	-0.086[/]-0.029	0.351[/]0.458	-0.205[/]-0.126
8	rs538658564	118225701	G	GAACTAACT	rs3802177	0.098	-1.386[/]-1.365	-2.848[/]-2.884	-2.196[/]-2.262	-1.901[/]-1.963	-2.018[/]-2.116
8	rs2466289	118195570	G	A	rs3802177	0.081	-1.477[/]-1.445	-1.272[/]-1.353	-1.143[/]-1.185	-1.512[/]-1.469	-1.71[/]-1.771
8	rs56951566	118216746	G	GA	rs3802177	0.064	-1.409[/]-1.377	-0.683[/]-0.63	-1.226[/]-1.162	-0.945[/]-0.915	-0.791[/]-0.754
rs9526201 region
13	rs9534444	47204385	C	G	rs9526201	1.148	-0.487[/]-0.902	-0.335[/]-1.064	-0.465[/]-1.296	-0.217[/]-1.364	-0.128[/]-1.033
13	rs1142184	47187453	A	G	rs9526201	0.981	-2.05[/]-2.602	-1.678[/]-2.325	-1.284[/]-2.265	-1.298[/]-1.947	-1.014[/]-1.777
13	rs7983898	47245633	G	C	rs9526201	0.953	-1.006[/]-1.734	-1.085[/]-2.038	-1.06[/]-1.848	-1.492[/]-2.037	-1.649[/]-2.3
13	rs9316222	47214690	T	C	rs9526201	0.834	-1.441[/]-1.857	-1.934[/]-2.464	-1.662[/]-2.217	-1.046[/]-1.457	-1.624[/]-2.458
13	rs56058552	47244958	T	TCAGGGACAGGGACAGGGA	rs9526201	0.792	-1.157[/]-1.384	-1.142[/]-1.563	-1.02[/]-1.812	-1.527[/]-1.912	-1.779[/]-2.356
13	rs4941564	47242761	A	G	rs9526201	0.79	0.718[/]0.562	0.705[/]-0.084	0.41[/]-0.287	0.617[/]-0.109	0.314[/]-0.097
13	rs7986467	47241223	C	T	rs9526201	0.764	-0.921[/]-1.1	-0.459[/]-0.86	-0.75[/]-1.162	-0.014[/]-0.577	-0.593[/]-1.357
13	rs1886222	47243476	G	C	rs9526201	0.756	-0.118[/]0.199	1.005[/]1.563	0.548[/]1.305	-0.153[/]0.099	0.254[/]0.637
13	rs9526209	47219780	T	C	rs9526201	0.741	-2.075[/]-1.335	-1.909[/]-1.466	-2.116[/]-1.543	-1.052[/]-0.477	-1.474[/]-0.788
13	rs1408224	47215218	G	A	rs9526201	0.722	0.059[/]0.753	0.308[/]1.03	0.199[/]0.459	0.642[/]1.1	-0.058[/]0.466
13	rs12864576	47211620	C	T	rs9526201	0.68	-0.388[/]-0.099	-0.651[/]0.03	-0.425[/]-0.069	-0.067[/]0.279	-0.732[/]-0.466
13	rs1773122	47222433	A	G	rs9526201	0.675	0.698[/]0.971	0.355[/]0.857	0.159[/]0.834	0.655[/]0.797	0.228[/]0.671
13	rs1216859	47231911	G	A	rs9526201	0.674	-1.501[/]-2.016	-1.735[/]-2.409	-2.114[/]-2.306	-2.085[/]-2.388	-1.899[/]-2.207
13	rs7983902	47245644	G	C	rs9526201	0.658	-1.028[/]-0.599	-1.181[/]-0.833	-1.073[/]-0.812	-1.441[/]-0.783	-1.623[/]-1.228
13	rs9534458	47237952	G	A	rs9526201	0.656	0.116[/]0.203	-0.242[/]0.413	0.365[/]0.952	-0.365[/]-0.133	-0.008[/]0.025
13	rs1408223	47215674	A	G	rs9526201	0.653	-0.488[/]-0.568	-0.378[/]-0.697	0.407[/]-0.053	-0.754[/]-1.23	-0.105[/]-0.758
13	rs1326111	47100405	T	C	rs9526201	0.624	0.631[/]0.234	0.117[/]0.003	0.354[/]0.125	-0.441[/]-1.064	-0.141[/]-0.611
13	rs4942556	47174585	C	T	rs9526201	0.599	-0.888[/]-1.199	1.03[/]0.437	0.511[/]-0.088	-1.066[/]-1.272	-0.613[/]-1.124
13	rs927624	47270040	T	A	rs9526201	0.594	-1.166[/]-1.039	0.226[/]-0.367	-0.934[/]-1.521	-1.639[/]-1.613	-1.885[/]-2.002
13	rs7985741	47191647	A	C	rs9526201	0.587	0.094[/]0.318	-0.543[/]-0.447	-0.468[/]-0.322	-0.338[/]-0.285	-0.932[/]-0.345
13	rs4942546	47097226	A	G	rs9526201	0.585	-1.14[/]-0.708	-1.077[/]-0.559	-1.45[/]-1.247	-1.536[/]-1.254	-1.56[/]-0.975
13	rs842370	47238854	A	G	rs9526201	0.585	-0.095[/]-0.073	0.954[/]1.539	-0.254[/]0.157	-0.921[/]-0.891	-0.315[/]-0.058
13	rs1216860	47232268	C	T	rs9526201	0.572	-1.143[/]-1.715	0.232[/]-0.253	-0.876[/]-1.325	-1.189[/]-1.543	-0.517[/]-0.706
13	rs842393	47277029	C	A	rs9526201	0.538	0.213[/]-0.241	-0.653[/]-1.191	-0.511[/]-0.888	-0.124[/]-0.656	-0.629[/]-1.118
13	rs7318773	47208947	G	T	rs9526201	0.533	1.198[/]1.376	0.147[/]0.205	0.871[/]0.863	1.322[/]0.79	1.102[/]0.745
13	rs35441059	47095150	T	C	rs9526201	0.527	-2.5[/]-2.29	-2.717[/]-2.752	-2.827[/]-2.576	-2.401[/]-1.951	-3.345[/]-2.817
13	rs2181786	47199611	T	C	rs9526201	0.525	-2.072[/]-1.863	-2.53[/]-2.454	-2.702[/]-2.884	-2.658[/]-2.133	-1.608[/]-1.717
13	rs11421583	47174295	T	TA	rs9526201	0.521	-1.627[/]-1.106	-1.07[/]-0.833	-1.239[/]-1.112	-1.088[/]-0.714	-1.42[/]-1.308
13	rs9534460	47240933	T	G	rs9526201	0.518	-0.868[/]-0.42	-1.417[/]-0.899	-1.525[/]-1.451	-1.185[/]-0.912	-1.482[/]-1.319
13	rs4942568	47236989	A	G	rs9526201	0.494	-0.372[/]0.029	-0.745[/]-0.587	-0.926[/]-0.566	-1.008[/]-0.621	-0.761[/]-0.268
13	rs6561327	47296903	C	T	rs9526201	0.494	-0.294[/]-0.105	-0.458[/]-0.075	-0.138[/]0.356	-0.08[/]-0.238	-0.565[/]-0.304
13	rs9567688	47085718	A	G	rs9526201	0.49	-1.421[/]-1.098	-1.814[/]-1.325	-1.894[/]-1.666	-1.556[/]-1.464	-1.71[/]-1.585
13	rs9534463	47246824	C	G	rs9526201	0.488	-1.089[/]-0.601	-0.828[/]-0.653	-1.358[/]-0.939	-1.018[/]-0.896	-1.171[/]-0.878
13	rs842378	47260841	A	G	rs9526201	0.487	-1.583[/]-1.378	-1.062[/]-0.912	-0.888[/]-0.434	-1.417[/]-0.931	-1.775[/]-1.34
13	rs9534432	47157969	C	T	rs9526201	0.467	-1.072[/]-0.855	-1.657[/]-1.24	-1.325[/]-0.912	-0.882[/]-0.586	-1.469[/]-1.002
13	rs1536292	47083727	C	T	rs9526201	0.462	-0.492[/]-0.821	-0.009[/]-0.361	-0.571[/]-1.029	0.289[/]-0.173	-0.293[/]-0.482
13	rs7335684	47193696	G	A	rs9526201	0.454	-1.989[/]-1.987	-1.519[/]-1.688	-2.279[/]-2.217	-2.275[/]-2.111	-1.986[/]-1.532
13	rs842394	47276504	C	G	rs9526201	0.454	-2.904[/]-3.061	-2.649[/]-2.647	-2.306[/]-2.76	-2.374[/]-2.547	-2.758[/]-2.681
13	rs9534461	47241834	T	A	rs9526201	0.454	-2.682[/]-2.447	-1.604[/]-1.231	-1.967[/]-1.514	-1.606[/]-1.526	-2.07[/]-1.738
13	rs4941558	47081830	A	G	rs9526201	0.452	-1.25[/]-0.797	-1.771[/]-1.529	-1.466[/]-1.361	-1.419[/]-1.363	-1.454[/]-1.082
13	rs7318686	47200504	G	A	rs9526201	0.451	-0.94[/]-1.022	-1.365[/]-1.584	-1.272[/]-1.723	-1.2[/]-1.248	-1.088[/]-1.51
13	rs9534459	47238950	T	A	rs9526201	0.448	-0.511[/]-0.471	0.954[/]0.506	-0.003[/]-0.347	-1.37[/]-1.247	-0.842[/]-0.993
13	rs4344620	47266990	A	G	rs9526201	0.446	-1.553[/]-1.528	-1.185[/]-1.282	-0.961[/]-1.407	-1.42[/]-1.689	-1.638[/]-1.703
13	rs13378860	47202652	C	T	rs9526201	0.444	-1.303[/]-1.383	-1.633[/]-1.189	-1.379[/]-1.486	-1.075[/]-1.022	-1.376[/]-1.567
13	rs912427	47169273	T	C	rs9526201	0.438	-1.82[/]-1.383	-0.715[/]-0.739	-1.283[/]-1.097	-1.48[/]-1.407	-1.136[/]-1.055
13	rs9534453	47230657	G	A	rs9526201	0.437	-0.695[/]-0.954	-1.322[/]-1.759	-1.332[/]-1.689	-0.894[/]-1.039	-0.797[/]-0.946
13	rs7330493	47156263	C	T	rs9526201	0.431	-1.736[/]-1.894	-1.424[/]-1.73	-1.351[/]-1.589	-1.244[/]-1.328	-0.982[/]-1.413
13	rs643264	47078000	C	T	rs9526201	0.424	-1.711[/]-2.051	-0.634[/]-1.059	-1.296[/]-1.588	-1.744[/]-1.732	-2.009[/]-2.278
13	rs4942564	47213980	T	C	rs9526201	0.423	-1.526[/]-1.104	-0.965[/]-0.96	-0.854[/]-0.961	-1.356[/]-1.123	-1.777[/]-1.623
13	rs1886220	47159484	A	G	rs9526201	0.41	-2.276[/]-1.866	-2.293[/]-1.966	-2.164[/]-1.836	-1.421[/]-1.263	-1.621[/]-1.292
13	rs4942548	47097278	G	C	rs9526201	0.409	-0.765[/]-0.433	-0.961[/]-0.758	-1.297[/]-0.998	-1.79[/]-1.381	-1.56[/]-1.341
13	rs842399	47274478	A	T	rs9526201	0.404	0.286[/]0.052	-0.056[/]-0.217	-0.509[/]-0.644	0.105[/]0.069	-0.19[/]-0.594
13	rs842401	47271006	T	C	rs9526201	0.402	-2.291[/]-2.693	-2.847[/]-3.199	-2.457[/]-2.646	-1.662[/]-1.765	-2.953[/]-2.916
13	rs9567716	47241532	T	C	rs9526201	0.397	-1.067[/]-0.826	-1.53[/]-1.397	-1.072[/]-0.929	-0.888[/]-0.751	-1.178[/]-0.781
13	rs1747227	47221039	G	A	rs9526201	0.393	-3.371[/]-3.492	-3.113[/]-3.255	-2.955[/]-2.873	-2.664[/]-3.057	-2.512[/]-2.61
13	rs4942562	47210710	G	A	rs9526201	0.393	-0.423[/]-0.03	-0.791[/]-0.634	-1.328[/]-1.015	-2.11[/]-2.007	-1.613[/]-1.402
13	rs11840358	47125701	G	A	rs9526201	0.391	0.049[/]-0.342	-0.175[/]-0.481	-0.425[/]-0.605	0.342[/]0.032	0.443[/]0.189
13	rs7328294	47159296	T	A	rs9526201	0.39	-1.028[/]-0.857	-1.137[/]-1.527	-1.112[/]-1.294	-0.9[/]-0.826	-0.615[/]-0.479
13	rs34706092	47304608	G	A	rs9526201	0.384	-0.499[/]-0.5	0.218[/]0.184	0.461[/]0.077	-0.24[/]-0.412	-0.313[/]-0.509
13	rs9590974	47238717	C	A	rs9526201	0.383	-0.398[/]-0.233	0.162[/]0.372	-0.703[/]-0.32	-0.448[/]-0.408	-0.444[/]-0.212
13	rs7328711	47097643	C	T	rs9526201	0.38	-2.243[/]-2.086	-1.966[/]-1.899	-2.034[/]-1.76	-2.439[/]-2.059	-1.947[/]-1.683
13	rs7317158	47096173	G	T	rs9526201	0.378	-0.832[/]-0.972	-0.065[/]-0.149	-0.221[/]-0.216	0.19[/]-0.188	-0.315[/]-0.418
13	rs842395	47276470	G	C	rs9526201	0.377	-2.955[/]-3.14	-2.615[/]-2.983	-2.497[/]-2.875	-2.496[/]-2.616	-3.039[/]-3.209
13	rs1969899	47083758	T	C	rs9526201	0.375	-0.53[/]-0.788	-0.104[/]-0.247	-0.669[/]-1.044	-0.24[/]-0.184	-0.596[/]-0.633
13	rs1747221	47225573	G	T	rs9526201	0.374	-2.073[/]-2.218	-1.656[/]-1.768	-1.822[/]-2.196	-0.597[/]-0.928	-2.401[/]-2.446
13	rs842397	47274727	T	C	rs9526201	0.372	-0.721[/]-1.093	-0.845[/]-1.122	-0.804[/]-1.019	-1.028[/]-1.338	-1.155[/]-1.422
13	rs7986036	47240876	G	A	rs9526201	0.37	-0.818[/]-0.776	-1.1[/]-1.149	-1.296[/]-0.926	-1.324[/]-1.28	-0.94[/]-0.807
13	rs4284534	47267033	G	A	rs9526201	0.369	-1.205[/]-1.253	-0.947[/]-0.916	-0.701[/]-1.071	-0.661[/]-0.929	-1.287[/]-1.512
13	rs4942566	47216011	G	C	rs9526201	0.366	-0.161[/]0.206	0.113[/]0.442	-0.308[/]-0.256	-0.383[/]-0.482	0.171[/]0.381
13	rs9534447	47212722	G	C	rs9526201	0.366	-0.659[/]-0.736	-0.623[/]-0.775	-0.509[/]-0.875	-0.512[/]-0.669	-0.892[/]-1.246
13	rs9534454	47234659	T	C	rs9526201	0.365	-0.68[/]-0.412	-0.585[/]-0.349	-0.375[/]-0.154	-0.454[/]-0.256	-1.409[/]-1.044
13	rs35014736	47219240	AG	A	rs9526201	0.362	-1.022[/]-1.211	-0.162[/]-0.524	-0.874[/]-0.99	-1.209[/]-1.543	-1.359[/]-1.564
13	rs1216862	47232678	A	G	rs9526201	0.361	-1.277[/]-1.448	-1.694[/]-2.025	-1.665[/]-2.026	-1.05[/]-1.363	-0.681[/]-0.956
13	rs9534425	47126767	G	A	rs9526201	0.359	-0.578[/]-0.937	-1.518[/]-1.583	-0.766[/]-0.792	-1.034[/]-1.13	-1.356[/]-1.456
13	rs9316214	47157872	C	T	rs9526201	0.355	-0.772[/]-0.873	-0.498[/]-0.844	-0.696[/]-1.051	-1.126[/]-1.155	-0.677[/]-0.857
13	rs1750498	47062093	A	C	rs9526201	0.352	-1.151[/]-0.799	-1.622[/]-1.467	-1.166[/]-1.016	-1.228[/]-1.191	-1.149[/]-0.928
13	rs4245338	47244162	G	A	rs9526201	0.35	-0.566[/]-0.545	-1.097[/]-1.149	-0.627[/]-0.813	-0.741[/]-1.091	-0.507[/]-0.746
13	rs1535792	47165040	T	A	rs9526201	0.349	-1.256[/]-0.921	-0.763[/]-0.568	-1.716[/]-1.597	-1.58[/]-1.353	-1.78[/]-1.43
13	rs4942559	47206814	G	C	rs9526201	0.345	-1.43[/]-1.36	-1.849[/]-1.663	-1.668[/]-1.323	-1.37[/]-1.29	-0.827[/]-0.777
13	rs842392	47277099	A	T	rs9526201	0.345	-0.488[/]-0.326	-0.405[/]-0.06	-0.293[/]-0.015	-0.514[/]-0.486	-0.811[/]-0.697
13	rs4941560	47088292	T	C	rs9526201	0.343	-0.284[/]-0.487	-1.179[/]-1.248	-0.751[/]-0.877	-0.336[/]-0.625	0.056[/]-0.287
13	rs1216864	47233437	C	T	rs9526201	0.339	-2.879[/]-2.54	-3.001[/]-2.726	-2.637[/]-2.462	-2.37[/]-2.086	-2.492[/]-2.378
13	rs9534439	47192049	T	C	rs9526201	0.339	-1.848[/]-1.917	-0.809[/]-0.86	-0.806[/]-0.985	-0.76[/]-0.983	-1.237[/]-1.575
13	rs1123028	47166195	C	T	rs9526201	0.338	-0.514[/]-0.741	-1.078[/]-1.251	-1.388[/]-1.705	-1.098[/]-1.345	-1.012[/]-1.349
13	rs11441375	47272621	G	GA	rs9526201	0.338	-0.706[/]-1.044	-1.855[/]-1.879	-1.355[/]-1.6	-0.808[/]-0.755	-0.656[/]-0.688
13	rs1216863	47232741	A	G	rs9526201	0.335	-1.548[/]-1.438	-2.087[/]-1.817	-1.81[/]-1.514	-1.391[/]-1.114	-1.102[/]-0.767
13	rs1773133	47221220	G	C	rs9526201	0.335	-2.45[/]-2.514	-2.024[/]-2.359	-1.679[/]-2.001	-1.754[/]-1.881	-1.343[/]-1.517
13	rs4941561	47118651	C	T	rs9526201	0.335	-0.545[/]-0.763	-0.794[/]-1.08	-1.049[/]-1.185	-1.155[/]-1.49	-1.288[/]-1.475
13	rs2147163	47269793	T	C	rs9526201	0.334	-0.876[/]-0.827	-0.633[/]-0.496	-0.905[/]-0.571	-0.727[/]-0.57	-0.993[/]-0.698
13	rs9526201	47191972	G	A	rs9526201	0.333	-1.298[/]-1.592	0.02[/]-0.127	-0.576[/]-0.665	-0.298[/]-0.422	-0.817[/]-1.15
13	rs4942558	47206582	T	C	rs9526201	0.332	-1.579[/]-1.248	-1.208[/]-1.046	-1.139[/]-0.999	-0.971[/]-0.746	-0.967[/]-0.803
13	rs7333782	47293969	T	C	rs9526201	0.33	-3.326[/]-3.485	-2.552[/]-2.574	-2.638[/]-2.835	-2.358[/]-2.488	-2.961[/]-3.291
13	rs1773124	47223835	G	A	rs9526201	0.328	-1.677[/]-1.348	-1.449[/]-1.513	-1.709[/]-1.634	-2.388[/]-2.29	-1.804[/]-1.724
13	rs9567718	47252742	T	C	rs9526201	0.328	-0.772[/]-0.892	-0.708[/]-0.997	-0.439[/]-0.469	-0.798[/]-0.957	-0.448[/]-0.776
13	rs7139769	47095886	G	A	rs9526201	0.324	-0.253[/]-0.559	-0.29[/]-0.613	-0.322[/]-0.586	0.037[/]-0.272	-0.376[/]-0.49
13	rs1467604	47211879	G	A	rs9526201	0.322	-0.315[/]-0.483	-0.297[/]-0.511	-0.755[/]-0.731	-0.258[/]-0.58	-0.738[/]-0.726
13	rs1747224	47223102	G	A	rs9526201	0.322	-1.865[/]-1.996	-1.428[/]-1.578	-1.581[/]-1.903	-1.984[/]-2.068	-1.797[/]-2.009
13	rs1324007	47245318	C	T	rs9526201	0.321	-0.332[/]-0.276	0.074[/]-0.145	-0.325[/]-0.463	-0.427[/]-0.533	-0.731[/]-1.052
13	rs842389	47278494	C	A	rs9526201	0.321	-1.907[/]-1.866	-1.347[/]-1.025	-1.308[/]-1.24	-1.361[/]-1.277	-1.424[/]-1.194
13	rs1886219	47159881	A	T	rs9526201	0.32	-0.811[/]-0.664	-0.771[/]-0.72	-0.888[/]-0.762	-0.402[/]-0.722	-0.251[/]-0.126
13	rs35383971	47226158	G	T	rs9526201	0.32	-2.105[/]-1.895	-2.158[/]-1.838	-1.827[/]-1.686	-0.963[/]-0.927	-1.79[/]-1.79
13	rs7994252	47115608	A	G	rs9526201	0.32	-0.467[/]-0.756	-0.849[/]-1.1	-0.057[/]-0.27	-0.746[/]-0.774	-0.758[/]-1.078
13	rs842388	47278740	T	G	rs9526201	0.32	-2.621[/]-2.654	-1.439[/]-1.529	-1.873[/]-2.193	-2.115[/]-2.072	-1.818[/]-1.905
13	rs7993645	47242088	T	C	rs9526201	0.319	-1.307[/]-1.028	-1.613[/]-1.336	-1.425[/]-1.176	-2.081[/]-1.848	-0.708[/]-0.389
13	rs912426	47169419	C	T	rs9526201	0.315	-0.851[/]-1.076	-0.065[/]-0.13	-0.367[/]-0.481	-0.677[/]-0.814	-0.554[/]-0.869
13	rs706621	47273458	G	C	rs9526201	0.313	-0.217[/]-0.164	-0.056[/]-0.368	-0.067[/]-0.135	0.338[/]0.448	0.197[/]0.19
13	rs842405	47270592	A	G	rs9526201	0.308	-0.819[/]-0.698	-1.19[/]-1.169	-0.83[/]-0.692	-1.03[/]-0.834	-0.986[/]-0.678
13	rs1886221	47243433	G	A	rs9526201	0.307	-0.135[/]-0.442	0.239[/]0.231	0.005[/]-0.162	-0.43[/]-0.5	-0.09[/]-0.33
13	rs71432910	47070600	T	A	rs9526201	0.302	-2.094[/]-2.097	-1.301[/]-1.437	-1.568[/]-1.87	-1.393[/]-1.505	-1.743[/]-1.741
13	rs7330389	47075444	G	A	rs9526201	0.302	-1.09[/]-1.294	-1.542[/]-1.844	-1.271[/]-1.453	-0.591[/]-0.546	-1.052[/]-1.224
13	rs842382	47259619	A	G	rs9526201	0.302	-0.594[/]-0.557	-0.499[/]-0.197	-0.505[/]-0.316	-0.277[/]-0.506	-0.445[/]-0.272
13	rs4942569	47243883	C	T	rs9526201	0.301	-0.833[/]-0.885	-1.342[/]-1.225	-1.265[/]-0.964	-1.389[/]-1.216	-0.88[/]-0.816
13	rs842391	47277212	T	C	rs9526201	0.299	-0.028[/]0.189	-0.348[/]-0.202	0.048[/]0.347	-0.543[/]-0.433	0.126[/]0.241
13	rs71432911	47079657	G	A	rs9526201	0.297	-0.741[/]-1.019	-0.409[/]-0.6	-0.849[/]-0.938	-0.779[/]-0.922	-1.014[/]-1.311
13	rs7321115	47174334	A	G	rs9526201	0.297	-1.097[/]-1.074	-0.461[/]-0.201	-0.956[/]-0.733	-1.111[/]-0.938	-1.018[/]-0.721
13	rs842376	47261390	A	G	rs9526201	0.297	-2.49[/]-2.394	-1.79[/]-1.857	-2.114[/]-1.968	-1.518[/]-1.337	-2.428[/]-2.131
13	rs17068697	47293815	G	A	rs9526201	0.294	-1.776[/]-2.07	-1.095[/]-1.362	-1.582[/]-1.618	-1.31[/]-1.486	-1.834[/]-2.031
13	rs842387	47279454	A	G	rs9526201	0.293	-0.161[/]-0.331	-0.551[/]-0.83	-0.521[/]-0.814	-0.497[/]-0.748	-0.327[/]-0.554
13	rs912434	47189928	G	T	rs9526201	0.293	-1.058[/]-1.351	-1.6[/]-1.689	-1.449[/]-1.476	-0.741[/]-0.82	-1.23[/]-1.301
13	rs113541848	47068146	T	C	rs9526201	0.289	-2.571[/]-2.392	-2.282[/]-2.087	-2.347[/]-2.346	-1.818[/]-1.529	-2.377[/]-2.211
13	rs842375	47261970	T	C	rs9526201	0.289	-0.29[/]-0.127	-0.199[/]-0.213	-0.117[/]0.166	-0.872[/]-1.008	-0.613[/]-0.902
13	rs1570621	47170118	T	C	rs9526201	0.286	-0.581[/]-0.295	-0.3[/]-0.229	-0.449[/]-0.26	-0.477[/]-0.345	-0.591[/]-0.451
13	rs7330387	47097802	T	C	rs9526201	0.286	-1.479[/]-1.225	-0.959[/]-0.674	-1.121[/]-0.875	-1.382[/]-1.131	-1.23[/]-0.972
13	rs7993865	47242202	T	A	rs9526201	0.286	-0.619[/]-0.885	-1.252[/]-1.267	-0.43[/]-0.52	-1.376[/]-1.347	-1.042[/]-1.329
13	rs9534449	47218059	C	T	rs9526201	0.285	-1.656[/]-1.679	-1.825[/]-1.54	-1.55[/]-1.66	-1.177[/]-1.228	-1.938[/]-2.074
13	rs7984083	47245745	G	A	rs9526201	0.284	-0.113[/]-0.396	-0.462[/]-0.718	-0.383[/]-0.354	-0.586[/]-0.505	-0.874[/]-0.619
13	rs7996004	47093502	G	T	rs9526201	0.284	0.37[/]0.41	0.274[/]0.181	0.115[/]-0.169	-0.358[/]-0.557	-0.524[/]-0.551
13	rs842406	47230194	C	T	rs9526201	0.284	0.761[/]0.476	1.06[/]0.972	0.56[/]0.418	0.706[/]0.443	0.908[/]0.654
13	rs9534448	47212961	G	A	rs9526201	0.281	-1.017[/]-0.949	-1.192[/]-0.911	-1.359[/]-1.313	-0.851[/]-0.827	-0.935[/]-0.957
13	rs842368	47251712	G	A	rs9526201	0.279	-2.256[/]-2.179	-1.593[/]-1.585	-1.572[/]-1.696	-0.776[/]-1.055	-1.854[/]-1.79
13	rs4245339	47244223	T	G	rs9526201	0.278	-0.653[/]-0.375	-0.805[/]-0.861	-0.833[/]-0.822	-0.251[/]-0.101	-0.328[/]-0.105
13	rs842372	47267979	G	A	rs9526201	0.278	-0.178[/]0.1	-0.362[/]-0.293	-0.358[/]-0.199	-0.104[/]-0.036	-0.397[/]-0.279
13	rs11619504	47071148	A	G	rs9526201	0.275	-0.792[/]-0.837	-1.573[/]-1.589	-0.934[/]-0.925	-0.501[/]-0.226	-0.426[/]-0.307
13	rs842400	47271875	G	A	rs9526201	0.275	-1.007[/]-0.889	-1.662[/]-1.655	-1.645[/]-1.542	-0.606[/]-0.598	-0.802[/]-0.527
13	rs11313499	47220090	AC	A	rs9526201	0.274	-1.954[/]-1.806	-2.161[/]-2.182	-2.433[/]-2.429	-0.472[/]-0.285	-1.247[/]-0.973
13	rs1467605	47211861	A	C	rs9526201	0.271	-0.449[/]-0.206	-0.463[/]-0.258	-0.961[/]-0.724	-0.43[/]-0.291	-0.84[/]-0.569
13	rs912428	47167903	A	G	rs9526201	0.271	-0.523[/]-0.266	-1.078[/]-1.054	-0.962[/]-0.692	-1.421[/]-1.522	-0.611[/]-0.413
13	rs2005053	47152942	T	C	rs9526201	0.266	-0.035[/]-0.3	0.074[/]-0.058	-0.951[/]-0.863	-1.817[/]-1.788	-1.004[/]-1.076
13	rs7999058	47216812	C	G	rs9526201	0.265	-1.276[/]-1.149	-0.993[/]-1.064	-0.772[/]-0.541	-0.63[/]-0.644	-1.075[/]-0.811
13	rs842365	47252379	G	A	rs9526201	0.263	-2.293[/]-2.249	-1.18[/]-1.283	-1.801[/]-1.929	-1.693[/]-1.609	-1.614[/]-1.35
13	rs12427491	47205810	C	T	rs9526201	0.259	-1.874[/]-2.01	-0.668[/]-0.927	-1.342[/]-1.353	-0.936[/]-0.935	-1.396[/]-1.604
13	rs2794661	47323718	T	C	rs9526201	0.259	-1.178[/]-1.16	-0.573[/]-0.413	-1.175[/]-0.996	-2.077[/]-1.817	-1.069[/]-1.007
13	rs9534442	47197754	C	T	rs9526201	0.259	0.003[/]-0.256	0.803[/]0.603	0.539[/]0.458	0.466[/]0.26	-0.268[/]-0.319
13	rs4942550	47104680	A	G	rs9526201	0.258	-0.623[/]-0.508	-0.43[/]-0.261	-0.716[/]-0.61	-0.499[/]-0.241	-0.25[/]-0.041
13	rs1773126	47225326	G	A	rs9526201	0.257	0.69[/]0.509	0.261[/]0.005	-0.118[/]-0.166	0.376[/]0.21	0.137[/]0.386
13	rs9316216	47193442	C	T	rs9526201	0.256	-2.217[/]-2.198	-2.212[/]-2.355	-2.249[/]-2.345	-2.108[/]-2.158	-2.169[/]-2.425
13	rs1747228	47221012	T	C	rs9526201	0.255	-3.424[/]-3.522	-3.158[/]-3.066	-2.948[/]-2.693	-2.642[/]-2.483	-2.592[/]-2.501
13	rs9567717	47241801	C	T	rs9526201	0.255	-2.393[/]-2.648	-1.425[/]-1.568	-1.851[/]-1.986	-1.709[/]-1.772	-2.192[/]-2.228
13	rs842367	47251737	A	T	rs9526201	0.254	-2.441[/]-2.582	-1.831[/]-1.827	-1.66[/]-1.641	-1.015[/]-0.866	-2.119[/]-1.864
13	rs4942555	47174469	A	G	rs9526201	0.253	-1.08[/]-0.829	-0.031[/]0.17	-0.801[/]-0.679	-1.56[/]-1.813	-1.249[/]-1.213
13	rs61948157	47095213	T	C	rs9526201	0.253	-1.744[/]-1.53	-2.017[/]-1.997	-2.213[/]-2.035	-1.663[/]-1.41	-2.526[/]-2.454
13	rs842404	47270748	C	G	rs9526201	0.252	-0.454[/]-0.476	-0.927[/]-0.79	-0.873[/]-0.77	-0.516[/]-0.768	-0.173[/]-0.267
13	rs11619988	47289240	C	T	rs9526201	0.251	-1.551[/]-1.678	-1.395[/]-1.557	-1.264[/]-1.515	-0.849[/]-0.879	-1.161[/]-1.234
13	rs9526210	47223777	C	T	rs9526201	0.251	-1.16[/]-1.411	-0.792[/]-0.618	-0.845[/]-0.862	-1.832[/]-1.796	-1.296[/]-1.222
13	rs4942561	47209347	G	T	rs9526201	0.249	-0.178[/]0.071	-0.353[/]-0.226	-0.151[/]0.008	0.12[/]0.329	-0.174[/]0.008
13	rs842408	47228097	T	A	rs9526201	0.249	-1.311[/]-1.115	-1.568[/]-1.411	-1.233[/]-0.984	-0.571[/]-0.442	-1.358[/]-1.235
13	rs12429799	47294903	T	C	rs9526201	0.248	-1.474[/]-1.357	-0.456[/]-0.209	-0.71[/]-0.557	-1.387[/]-1.147	-1.242[/]-1.087
13	rs493582	47075711	C	T	rs9526201	0.248	-1.785[/]-1.803	-1.479[/]-1.539	-1.372[/]-1.516	-1.406[/]-1.446	-1.415[/]-1.663
13	rs7319949	47148843	T	G	rs9526201	0.243	-0.595[/]-0.706	0.164[/]0.315	-0.567[/]-0.496	-0.593[/]-0.836	-0.905[/]-0.802
13	rs9534434	47172726	C	A	rs9526201	0.243	-0.804[/]-0.849	-0.833[/]-0.75	-1.394[/]-1.259	-0.511[/]-0.753	-0.802[/]-0.783
13	rs1467606	47211758	T	C	rs9526201	0.241	0.152[/]0.301	-0.509[/]-0.305	-1.149[/]-0.909	-0.733[/]-0.518	-1.009[/]-0.898
13	rs4942563	47210802	C	T	rs9526201	0.24	-0.017[/]-0.013	-1.034[/]-1.274	-1.026[/]-1.146	-1.581[/]-1.604	-1.38[/]-1.412
13	rs7333028	47238684	T	C	rs9526201	0.24	-0.52[/]-0.421	-0.106[/]0.134	-0.789[/]-0.989	-0.574[/]-0.505	-0.765[/]-0.815
13	rs4942557	47183068	G	A	rs9526201	0.239	-1.363[/]-1.247	-0.972[/]-0.941	-1.392[/]-1.394	-0.763[/]-0.592	-1.477[/]-1.238
13	rs9534416	47096271	C	T	rs9526201	0.239	-0.567[/]-0.525	-0.157[/]-0.207	-0.299[/]-0.37	0.1[/]0.048	0.3[/]0.061
13	rs9567710	47200731	C	A	rs9526201	0.239	-0.864[/]-1.026	-1.445[/]-1.684	-1.368[/]-1.561	-1.389[/]-1.607	-1.663[/]-1.788
13	rs1570620	47201874	C	T	rs9526201	0.238	-0.525[/]-0.762	-0.644[/]-0.709	-0.762[/]-0.636	-0.329[/]-0.266	-0.395[/]-0.416
13	rs67760743	47083879	T	TC	rs9526201	0.237	-0.921[/]-0.891	-1.039[/]-1.156	-1.251[/]-1.152	-1.339[/]-1.207	-1.881[/]-1.645
13	rs842412	47226506	T	C	rs9526201	0.237	-1.767[/]-1.563	-1.615[/]-1.852	-1.631[/]-1.525	-1.13[/]-1.123	-1.937[/]-1.896
13	rs1570974	47108253	G	A	rs9526201	0.236	0.23[/]-0.005	-0.705[/]-0.691	-0.47[/]-0.47	-0.639[/]-0.775	0.016[/]-0.108
13	rs7337999	47143284	C	T	rs9526201	0.236	-0.666[/]-0.783	-0.396[/]-0.453	-0.369[/]-0.546	-0.364[/]-0.539	-0.758[/]-0.993
13	rs6561323	47185601	A	G	rs9526201	0.233	-1.984[/]-1.829	-1.63[/]-1.397	-1.443[/]-1.365	-1.786[/]-1.7	-1.472[/]-1.399
13	rs1570622	47169092	G	A	rs9526201	0.232	-1.182[/]-1.413	0.535[/]0.595	-0.012[/]-0.097	-1.06[/]-1.11	-0.801[/]-0.824
13	rs7994173	47107188	A	T	rs9526201	0.23	-1.34[/]-1.378	-0.836[/]-0.89	-1.483[/]-1.455	-1.462[/]-1.233	-1.229[/]-1.201
13	rs7333406	47299045	G	T	rs9526201	0.228	-1.357[/]-1.336	-1.216[/]-1.444	-1.095[/]-1.24	-1.582[/]-1.49	-1.173[/]-1.192
13	rs767851	47233744	C	T	rs9526201	0.226	-0.767[/]-0.603	-1.088[/]-1.014	-0.74[/]-0.764	-0.87[/]-1.095	-1.582[/]-1.67
13	rs4942549	47099664	C	T	rs9526201	0.225	-1.295[/]-1.52	-1.842[/]-1.909	-1.963[/]-2.006	-1.893[/]-1.985	-2.197[/]-2.325
13	rs4942567	47218834	A	G	rs9526201	0.224	-1.457[/]-1.365	-1.542[/]-1.676	-1.81[/]-1.817	-1.486[/]-1.377	-2.321[/]-2.097
13	rs9595526	47314115	T	A	rs9526201	0.222	-0.682[/]-0.801	-1.554[/]-1.776	-0.945[/]-1.157	-0.762[/]-0.619	-1.024[/]-1.229
13	rs7987387	47241022	T	A	rs9526201	0.22	-0.269[/]-0.05	-0.28[/]-0.145	-0.379[/]-0.307	-0.535[/]-0.58	-1.039[/]-0.838
13	rs79884924	47201607	AT	A	rs9526201	0.22	-1.416[/]-1.362	-0.855[/]-0.635	-1.244[/]-1.105	-0.971[/]-0.958	-1.39[/]-1.472
13	rs7995870	47172275	T	G	rs9526201	0.219	-1.948[/]-1.729	-1.282[/]-1.223	-1.744[/]-1.665	-1.293[/]-1.28	-2.039[/]-1.966
13	rs9526214	47237213	T	C	rs9526201	0.219	-0.757[/]-0.78	-0.885[/]-0.666	-0.531[/]-0.448	-0.455[/]-0.401	-0.772[/]-0.837
13	rs7986508	47241289	C	T	rs9526201	0.217	-1.31[/]-1.399	-1.399[/]-1.386	-1.136[/]-1.128	-0.625[/]-0.584	-1.196[/]-0.979
13	rs9316217	47209806	G	C	rs9526201	0.217	-2.916[/]-3.099	-2.824[/]-2.766	-2.791[/]-2.972	-2.632[/]-2.799	-2.751[/]-2.968
13	rs34704437	47226159	AC	A	rs9526201	0.215	-2.059[/]-2.101	-1.931[/]-2.145	-1.81[/]-1.817	-0.864[/]-0.953	-1.777[/]-1.776
13	rs9316206	47086579	A	C	rs9526201	0.212	-1.031[/]-1.243	-0.703[/]-0.744	-1.062[/]-1.088	-1.265[/]-1.349	-1.106[/]-1.092
13	rs842363	47253270	C	A	rs9526201	0.211	-0.255[/]-0.421	-0.897[/]-1.001	-1.202[/]-1.295	-0.26[/]-0.471	-0.484[/]-0.615
13	rs6561325	47265887	C	T	rs9526201	0.21	-1.745[/]-1.829	-1.821[/]-1.922	-1.636[/]-1.846	-1.776[/]-1.74	-2.445[/]-2.437
13	rs837	47224772	G	A	rs9526201	0.21	-0.929[/]-0.958	0.192[/]0.381	-0.49[/]-0.486	-1.06[/]-1.252	-0.453[/]-0.664
13	rs9534450	47218559	A	T	rs9526201	0.21	-0.285[/]-0.495	-0.804[/]-0.779	-1.085[/]-1.006	-0.268[/]-0.388	-1.008[/]-0.906
13	rs842384	47257864	C	T	rs9526201	0.208	-1.459[/]-1.346	-1.536[/]-1.665	-1.203[/]-1.169	-0.892[/]-0.749	-1.237[/]-1.029
13	rs11273761	47095694	G	GCATCTCAGTTTTCTCATAA	rs9526201	0.207	-1.654[/]-1.777	-1.825[/]-2.033	-1.6[/]-1.715	-1.891[/]-1.888	-1.79[/]-1.961
13	rs145089234	47224877	AG	A	rs9526201	0.206	-1.061[/]-0.972	0.197[/]0.403	-0.131[/]0.002	-1.036[/]-0.948	-0.548[/]-0.406
13	rs2405413	47113763	T	C	rs9526201	0.206	-0.938[/]-0.732	-0.374[/]-0.315	-0.467[/]-0.388	-0.92[/]-0.774	-0.817[/]-0.698
13	rs8000003	47202798	G	A	rs9526201	0.206	-1.072[/]-1.048	-0.942[/]-0.946	-1.146[/]-1.065	-1.209[/]-1.021	-1.198[/]-0.993
13	rs9526207	47201226	C	T	rs9526201	0.204	-1.248[/]-1.23	-1.163[/]-1.356	-1.451[/]-1.417	-0.356[/]-0.56	-1.17[/]-1.228
13	rs9526189	47097111	C	T	rs9526201	0.203	-1.393[/]-1.527	-0.968[/]-0.912	-0.858[/]-1.001	-1.535[/]-1.633	-1.224[/]-1.426
13	rs41284185	47243196	G	C	rs9526201	0.202	-0.018[/]0.06	-0.546[/]-0.674	-0.58[/]-0.522	-0.753[/]-0.886	0.264[/]0.062
13	rs4941565	47242912	T	G	rs9526201	0.202	-1.557[/]-1.758	-1.256[/]-1.348	-1.259[/]-1.236	-1.278[/]-1.249	-1.117[/]-1.257
13	rs4942565	47214373	C	A	rs9526201	0.202	-1.125[/]-1.188	-1.382[/]-1.584	-1.021[/]-1.14	-0.927[/]-0.996	-1.115[/]-1.218
13	rs12429724	47294088	A	G	rs9526201	0.201	-2.926[/]-2.814	-2.818[/]-2.795	-3.044[/]-2.856	-2.14[/]-2.341	-2.822[/]-2.853
13	rs1773132	47221109	G	A	rs9526201	0.201	-3.53[/]-3.731	-3.308[/]-3.281	-2.88[/]-3.033	-2.819[/]-2.814	-2.214[/]-2.406
13	rs970404	47219427	A	G	rs9526201	0.201	-2.4[/]-2.601	-1.89[/]-1.831	-1.813[/]-1.613	-1.391[/]-1.37	-1.237[/]-1.33
13	rs1886967	47098648	A	T	rs9526201	0.199	-0.76[/]-0.909	-0.308[/]-0.216	-0.414[/]-0.215	0.426[/]0.435	0.298[/]0.321
13	rs1008849	47184932	C	T	rs9526201	0.198	-0.655[/]-0.729	-0.327[/]-0.236	-0.699[/]-0.501	-1.201[/]-1.096	-0.803[/]-0.713
13	rs1326113	47100585	T	C	rs9526201	0.196	0.144[/]0.25	-0.606[/]-0.681	-0.254[/]-0.078	-0.557[/]-0.753	-0.717[/]-0.677
13	rs6561322	47163185	T	A	rs9526201	0.192	-2.102[/]-1.91	-1.844[/]-1.822	-2.505[/]-2.598	-1.691[/]-1.814	-2.32[/]-2.393
13	rs7331562	47298850	T	C	rs9526201	0.192	-1.361[/]-1.33	-0.889[/]-0.819	-1.098[/]-1.29	-0.638[/]-0.699	-0.612[/]-0.665
13	rs545742	47083369	C	T	rs9526201	0.191	-1.037[/]-1.229	-0.166[/]-0.273	-0.342[/]-0.509	-1.274[/]-1.285	-0.859[/]-0.737
13	rs6561319	47112120	C	A	rs9526201	0.19	-2.142[/]-2.006	-1.789[/]-1.89	-1.769[/]-1.655	-1.673[/]-1.65	-1.952[/]-1.762
13	rs842390	47277228	A	G	rs9526201	0.19	0.026[/]0.216	-0.306[/]-0.153	0.128[/]0.285	-0.544[/]-0.556	0.164[/]0.318
13	rs754106	47152655	C	T	rs9526201	0.189	-0.601[/]-0.574	-1.461[/]-1.381	-1.341[/]-1.373	-0.803[/]-0.992	-0.862[/]-0.777
13	rs1535791	47165458	T	C	rs9526201	0.188	-1.379[/]-1.283	-1.478[/]-1.29	-1.009[/]-0.906	-0.774[/]-0.704	-1.631[/]-1.472
13	rs2147162	47270023	C	G	rs9526201	0.188	-1.207[/]-1.395	-0.147[/]-0.055	-1.217[/]-1.208	-1.674[/]-1.548	-2.081[/]-2.129
13	rs9567720	47268157	C	A	rs9526201	0.187	-1.038[/]-0.851	-0.703[/]-0.804	-0.978[/]-1.044	-1.126[/]-1.206	-0.814[/]-0.855
13	rs842409	47227961	G	T	rs9526201	0.186	-1.756[/]-1.82	-2.027[/]-2.083	-1.766[/]-1.952	-0.855[/]-0.932	-1.575[/]-1.755
13	rs55705503	47276339	G	GTTAT	rs9526201	0.183	-1.954[/]-2.081	-1.219[/]-1.402	-1.898[/]-1.797	-1.821[/]-1.677	-2.853[/]-2.842
13	rs1886964	47175084	C	T	rs9526201	0.181	0.656[/]0.496	0.633[/]0.732	0.3[/]0.118	0.096[/]-0.071	-0.492[/]-0.493
13	rs9526218	47267492	C	G	rs9526201	0.181	-0.466[/]-0.613	-0.714[/]-0.895	-1.334[/]-1.42	-1.526[/]-1.493	-0.954[/]-0.871
13	rs35283972	47288513	G	A	rs9526201	0.178	-1.87[/]-1.938	-1.283[/]-1.461	-1.812[/]-1.647	-1.377[/]-1.427	-1.597[/]-1.497
13	rs4941563	47121510	C	A	rs9526201	0.178	-0.802[/]-0.922	-0.518[/]-0.362	-0.691[/]-0.668	-0.558[/]-0.707	-0.448[/]-0.626
13	rs7330453	47171755	G	A	rs9526201	0.178	-2.383[/]-2.44	-1.844[/]-1.762	-2.085[/]-2.263	-1.214[/]-1.254	-1.943[/]-1.848
13	rs6561312	47098806	G	A	rs9526201	0.176	-0.202[/]-0.209	-0.561[/]-0.737	-0.522[/]-0.585	-0.321[/]-0.308	0.026[/]0.148
13	rs12584117	47090614	C	G	rs9526201	0.174	-1.163[/]-1.292	-1.337[/]-1.231	-1.065[/]-1.179	-1.364[/]-1.538	-1.167[/]-1.075
13	rs842411	47227238	C	T	rs9526201	0.174	-1.344[/]-1.366	-0.874[/]-0.929	-2[/]-1.928	-1.201[/]-1.141	-0.56[/]-0.386
13	rs1773118	47221640	T	G	rs9526201	0.173	-0.829[/]-0.955	-1.183[/]-1.02	-1.076[/]-1.215	-1.703[/]-1.572	-0.697[/]-0.87
13	rs5803362	47203441	GT	G	rs9526201	0.173	-1.862[/]-2.001	-1.074[/]-1.18	-1.311[/]-1.422	-1.261[/]-1.303	-1.382[/]-1.555
13	rs8001837	47212204	G	A	rs9526201	0.171	-1.6[/]-1.708	-1.438[/]-1.525	-1.362[/]-1.325	-0.618[/]-0.592	-1.058[/]-1.23
13	rs842410	47227450	G	A	rs9526201	0.171	-0.48[/]-0.54	-0.946[/]-0.804	-1.313[/]-1.142	-0.636[/]-0.683	-0.62[/]-0.575
13	rs9567707	47175435	T	C	rs9526201	0.171	-0.245[/]-0.132	-1.36[/]-1.531	-2.076[/]-2.044	-1.278[/]-1.244	-1.361[/]-1.311
13	rs4942547	47097227	C	T	rs9526201	0.17	-1.136[/]-1.08	-1.072[/]-0.907	-1.454[/]-1.285	-1.544[/]-1.528	-1.559[/]-1.397
13	rs639360	47085132	C	T	rs9526201	0.169	-1.234[/]-1.144	-1.559[/]-1.391	-1.427[/]-1.4	-1.846[/]-1.936	-1.783[/]-1.748
13	rs7331563	47298857	T	C	rs9526201	0.169	-1.233[/]-1.329	-0.983[/]-0.814	-1.173[/]-1.237	-0.676[/]-0.667	-0.616[/]-0.655
13	rs61949287	47177105	A	G	rs9526201	0.166	-2.249[/]-2.213	-1.653[/]-1.656	-2.062[/]-2.228	-1.786[/]-1.817	-1.459[/]-1.411
13	rs6561321	47161560	C	A	rs9526201	0.166	-0.133[/]-0.088	-0.699[/]-0.533	-1.04[/]-0.98	-0.362[/]-0.396	-0.842[/]-0.824
13	rs706620	47278093	C	T	rs9526201	0.166	-2.229[/]-2.175	-1.173[/]-1.167	-1.195[/]-1.162	-1.109[/]-1.275	-1.913[/]-2.075
13	rs2761950	47085889	A	G	rs9526201	0.164	-1.597[/]-1.504	-2.422[/]-2.423	-2.476[/]-2.312	-1.688[/]-1.622	-1.336[/]-1.187
13	rs1747223	47224681	A	G	rs9526201	0.163	-1.211[/]-1.206	-0.882[/]-0.719	-1.214[/]-1.058	-1.393[/]-1.377	-0.173[/]-0.143
13	rs112416609	47260706	A	AAGAG	rs9526201	0.162	-1.596[/]-1.526	-1.514[/]-1.403	-1.298[/]-1.343	-1.422[/]-1.585	-1.418[/]-1.375
13	rs9567690	47087936	A	T	rs9526201	0.162	-1.126[/]-1.226	-0.917[/]-0.942	-0.934[/]-0.771	-0.956[/]-0.929	-1.564[/]-1.487
13	rs4942570	47250904	A	G	rs9526201	0.161	-1.554[/]-1.505	-1.082[/]-1.244	-1.694[/]-1.673	-0.441[/]-0.314	-1.077[/]-0.933
13	rs842407	47228730	C	G	rs9526201	0.159	-2.079[/]-2.191	-2.335[/]-2.351	-1.7[/]-1.708	-1.903[/]-1.766	-2.224[/]-2.383
13	rs9595479	47083878	T	G	rs9526201	0.159	-0.911[/]-0.861	-1.029[/]-0.948	-1.247[/]-1.245	-1.338[/]-1.178	-1.876[/]-1.735
13	rs11618695	47290530	C	T	rs9526201	0.155	-1.863[/]-1.917	-0.856[/]-0.956	-1.569[/]-1.653	-2.256[/]-2.101	-1.941[/]-1.954
13	rs842398	47274639	G	T	rs9526201	0.155	-0.317[/]-0.429	-0.787[/]-0.711	-0.752[/]-0.907	-0.734[/]-0.684	-1.141[/]-1.178
13	rs9526188	47096658	C	T	rs9526201	0.155	-0.818[/]-0.973	-0.125[/]-0.218	-0.228[/]-0.211	-0.598[/]-0.565	-0.585[/]-0.732
13	rs564275357	47102750	GAAAAA	G	rs9526201	0.153	-1.496[/]-1.566	-1.248[/]-1.334	-1.182[/]-1.276	-1.405[/]-1.537	-1.622[/]-1.775
13	rs4942553	47155975	A	G	rs9526201	0.151	-1.726[/]-1.576	-1.628[/]-1.604	-0.927[/]-0.944	-0.838[/]-0.785	-0.519[/]-0.657
13	rs568025	47074083	A	C	rs9526201	0.151	-0.947[/]-0.839	-0.993[/]-0.842	-0.951[/]-0.882	-0.906[/]-0.958	-1.41[/]-1.406
13	rs34944979	47081841	AG	A	rs9526201	0.15	-1.174[/]-1.196	-1.771[/]-1.699	-1.502[/]-1.353	-1.381[/]-1.382	-1.475[/]-1.359
13	rs4942545	47095594	G	A	rs9526201	0.15	-0.211[/]-0.243	-1.425[/]-1.571	-0.708[/]-0.741	-1.025[/]-1.164	-0.962[/]-1.112
13	rs7986104	47206196	C	G	rs9526201	0.149	-2.338[/]-2.465	-2.579[/]-2.71	-2.597[/]-2.741	-2.304[/]-2.452	-2.434[/]-2.536
13	rs10609400	47159105	CAT	C	rs9526201	0.148	-1.157[/]-1.099	-0.344[/]-0.197	-0.525[/]-0.527	-1.184[/]-1.082	-0.794[/]-0.762
13	rs61429104	47264206	G	GA	rs9526201	0.147	-0.949[/]-0.896	-1.375[/]-1.229	-0.45[/]-0.357	-0.991[/]-0.907	-0.544[/]-0.443
13	rs7989491	47219006	A	G	rs9526201	0.146	-1.222[/]-1.368	-1.156[/]-1.224	-2.046[/]-1.948	-1.15[/]-1.079	-1.895[/]-1.844
13	rs6561314	47099042	C	T	rs9526201	0.145	-0.608[/]-0.753	-0.852[/]-0.982	-0.864[/]-0.82	-0.402[/]-0.433	-0.541[/]-0.511
13	rs9526219	47267499	A	G	rs9526201	0.145	-0.48[/]-0.335	-0.773[/]-0.75	-1.393[/]-1.263	-1.567[/]-1.515	-0.936[/]-0.951
13	rs842402	47270850	A	C	rs9526201	0.143	-1.685[/]-1.699	-2.093[/]-2.143	-1.979[/]-2.052	-1.659[/]-1.677	-1.704[/]-1.561
13	rs7993628	47242065	T	C	rs9526201	0.142	-1.561[/]-1.603	-1.881[/]-1.962	-1.873[/]-1.732	-2.204[/]-2.226	-0.851[/]-0.717
13	rs7336742	47069292	A	G	rs9526201	0.139	-0.529[/]-0.662	-0.841[/]-0.857	-0.898[/]-0.9	-0.684[/]-0.545	-0.901[/]-0.896
13	rs1747226	47221847	G	T	rs9526201	0.137	0.179[/]0.282	0.776[/]0.639	0.777[/]0.803	0.001[/]-0.136	0.474[/]0.343
13	rs35433062	47188247	CT	C	rs9526201	0.137	-1.073[/]-1.018	-0.618[/]-0.559	-1.076[/]-0.939	-1.208[/]-1.202	-0.615[/]-0.538
13	rs9316219	47212520	C	T	rs9526201	0.137	-0.591[/]-0.665	-0.099[/]-0.234	-0.492[/]-0.599	-0.528[/]-0.542	-0.915[/]-1.052
13	rs6561315	47099426	T	G	rs9526201	0.135	-1.978[/]-1.87	-1.462[/]-1.52	-1.898[/]-1.891	-1.434[/]-1.379	-1.7[/]-1.565
13	rs6561316	47099561	A	T	rs9526201	0.135	-1.127[/]-1.173	-1.218[/]-1.204	-1.683[/]-1.734	-1.407[/]-1.541	-1.709[/]-1.669
13	rs842241	47067841	T	C	rs9526201	0.135	-2.514[/]-2.474	-2.008[/]-1.953	-2.001[/]-2.052	-1.779[/]-1.809	-2.625[/]-2.489
13	rs6561313	47098897	C	A	rs9526201	0.134	-0.192[/]-0.243	-1.033[/]-0.908	-0.811[/]-0.823	-0.646[/]-0.633	-0.46[/]-0.325
13	rs1007171	47106226	T	G	rs9526201	0.133	-0.314[/]-0.193	-0.174[/]-0.23	-0.396[/]-0.456	0.004[/]0.136	-0.321[/]-0.427
13	rs11148012	47231744	C	T	rs9526201	0.132	-1.612[/]-1.594	-1.157[/]-1.149	-1.769[/]-1.74	-1.779[/]-1.647	-1.407[/]-1.311
13	rs3832915	47279680	A	AT	rs9526201	0.132	-1.148[/]-1.237	-0.638[/]-0.585	-0.86[/]-0.956	-0.463[/]-0.336	-1.038[/]-0.906
13	rs9534445	47206989	C	T	rs9526201	0.132	-1.969[/]-2.011	-1.712[/]-1.58	-2.384[/]-2.275	-1.549[/]-1.497	-1.346[/]-1.419
13	rs2405412	47070609	C	T	rs9526201	0.131	-2.024[/]-2.082	-1.341[/]-1.434	-1.729[/]-1.853	-1.569[/]-1.473	-1.604[/]-1.735
13	rs8001925	47239853	G	A	rs9526201	0.131	0.033[/]-0.049	-0.26[/]-0.31	-0.213[/]-0.154	-0.994[/]-1.057	-1.015[/]-1.146
13	rs842373	47263676	C	A	rs9526201	0.13	-1.83[/]-1.791	-1.057[/]-1.032	-1.405[/]-1.275	-1.001[/]-1.034	-1.201[/]-1.137
13	rs7992307	47242104	C	G	rs9526201	0.129	-1.147[/]-1.204	-1.433[/]-1.316	-1.205[/]-1.133	-2.046[/]-2.025	-0.747[/]-0.876
13	rs143636430	47242857	CGGTGGCGG	C	rs9526201	0.127	-1.069[/]-1.014	-0.864[/]-0.83	-0.565[/]-0.617	-0.74[/]-0.776	-0.803[/]-0.675
13	rs3742271	47242927	G	C	rs9526201	0.127	-1.709[/]-1.629	-1.379[/]-1.252	-1.508[/]-1.563	-1.398[/]-1.328	-1.308[/]-1.323
13	rs1535793	47154966	G	A	rs9526201	0.124	-0.164[/]-0.269	-0.483[/]-0.493	-0.694[/]-0.818	-0.93[/]-0.958	-0.42[/]-0.352
13	rs17282423	47290217	G	A	rs9526201	0.121	-1.503[/]-1.504	-1.677[/]-1.679	-1.414[/]-1.386	-1.868[/]-1.747	-2.449[/]-2.436
13	rs12872545	47304538	T	G	rs9526201	0.12	-1.127[/]-1.014	0.278[/]0.366	0.533[/]0.504	-0.775[/]-0.814	-0.616[/]-0.737
13	rs9534433	47158041	G	A	rs9526201	0.12	-1.252[/]-1.229	-1.489[/]-1.453	-1.359[/]-1.444	-0.617[/]-0.526	-1.28[/]-1.16
13	rs1886966	47094949	T	C	rs9526201	0.119	-0.931[/]-0.96	-0.674[/]-0.629	-0.869[/]-0.921	-0.55[/]-0.431	-1.284[/]-1.179
13	rs564512645	47247881	ATTTTTTT	A	rs9526201	0.117	-1.43[/]-1.509	-1.181[/]-1.297	-1.051[/]-1.167	-0.987[/]-1.06	-0.99[/]-1.04
13	rs1570975	47103489	T	C	rs9526201	0.113	-0.889[/]-0.821	-0.849[/]-0.736	-0.846[/]-0.774	-0.689[/]-0.629	-0.677[/]-0.637
13	rs9526208	47208767	A	G	rs9526201	0.112	0.264[/]0.228	-0.097[/]-0.026	0.356[/]0.294	-0.078[/]0.034	-0.167[/]-0.123
13	rs67901139	47233298	GATTTATTTATTTATTT	G	rs9526201	0.111	-1.725[/]-1.781	-1.566[/]-1.596	-1.267[/]-1.268	-1.425[/]-1.505	-1.032[/]-1.143
13	rs4942571	47266124	A	G	rs9526201	0.11	-2.165[/]-2.157	-2.312[/]-2.349	-2.244[/]-2.253	-2.392[/]-2.455	-2.084[/]-2.193
13	rs66625580	47247637	GA	G	rs9526201	0.109	-1.31[/]-1.331	-1.943[/]-2.052	-1.756[/]-1.81	-1.259[/]-1.283	-1.109[/]-1.196
13	rs4941557	47080410	A	C	rs9526201	0.105	-2.228[/]-2.333	-1.962[/]-2.019	-1.806[/]-1.911	-1.638[/]-1.551	-1.647[/]-1.691
13	rs74430721	47091072	C	A	rs9526201	0.105	-1.35[/]-1.258	-0.908[/]-0.803	-1.032[/]-0.999	-0.388[/]-0.345	-0.333[/]-0.244
13	rs842377	47261161	T	G	rs9526201	0.105	-2.056[/]-2.062	-1.904[/]-1.913	-2.182[/]-2.287	-1.661[/]-1.689	-2.138[/]-2.121
13	rs66820930	47241673	AG	A	rs9526201	0.095	-1.296[/]-1.28	-1.045[/]-1.14	-1.046[/]-1.053	-1.153[/]-1.216	-1.247[/]-1.34
13	rs9316218	47210159	C	T	rs9526201	0.094	-1.878[/]-1.918	-1.371[/]-1.465	-1.54[/]-1.615	-1.329[/]-1.318	-1.517[/]-1.464
13	rs1773128	47225440	T	A	rs9526201	0.091	-0.72[/]-0.786	-0.71[/]-0.734	-1.041[/]-1.005	-0.313[/]-0.222	-1.069[/]-1.147
13	rs642732	47077811	A	G	rs9526201	0.091	-1.957[/]-1.911	-1.399[/]-1.309	-1.981[/]-1.922	-1.574[/]-1.548	-2.246[/]-2.181
13	rs9534413	47080021	A	G	rs9526201	0.088	-1.623[/]-1.701	-1.753[/]-1.676	-1.424[/]-1.336	-2.034[/]-1.969	-1.828[/]-1.772
13	rs148781298	47091071	ACAC	A	rs9526201	0.087	-1.442[/]-1.355	-0.827[/]-0.907	-1.003[/]-1.034	-0.331[/]-0.386	-0.399[/]-0.336
13	rs139602811	47162731	CTTT	C	rs9526201	0.085	-1.682[/]-1.758	-1.02[/]-1.073	-1.215[/]-1.3	-0.815[/]-0.807	-0.763[/]-0.755
13	rs572205411	47156783	C	CTT	rs9526201	0.085	-1.983[/]-1.915	-1.673[/]-1.592	-1.681[/]-1.595	-0.946[/]-0.926	-1.042[/]-1.022
13	rs4941566	47243739	G	A	rs9526201	0.084	-1.759[/]-1.843	-1.06[/]-0.983	-1.371[/]-1.408	-1.313[/]-1.317	-1.384[/]-1.398
13	rs7337752	47156855	T	C	rs9526201	0.084	-2.118[/]-2.103	-1.91[/]-1.949	-1.895[/]-1.967	-1.06[/]-1.144	-1.339[/]-1.411
13	rs9526212	47225745	A	G	rs9526201	0.084	-1.345[/]-1.261	-1.03[/]-1.106	-1.624[/]-1.574	-0.787[/]-0.795	-1.296[/]-1.234
13	rs3068686	47100807	AGGTGTTT	A	rs9526201	0.083	-0.069[/]0.013	-0.319[/]-0.239	-0.475[/]-0.411	-0.608[/]-0.581	-0.12[/]-0.192
13	rs9526216	47243910	A	G	rs9526201	0.08	-0.653[/]-0.662	-1.334[/]-1.362	-1.191[/]-1.111	-1.216[/]-1.253	-0.756[/]-0.799
13	rs9567686	47081599	T	G	rs9526201	0.075	-1.711[/]-1.641	-1.71[/]-1.681	-1.906[/]-1.875	-1.776[/]-1.851	-1.578[/]-1.635
13	rs1012628	47119642	C	T	rs9526201	0.073	-1.327[/]-1.315	-2.068[/]-2.104	-1.462[/]-1.407	-1.524[/]-1.58	-2.043[/]-2.116
13	rs113204301	47171940	A	AT	rs9526201	0.073	-0.895[/]-0.88	-0.677[/]-0.605	-1.073[/]-1	-0.866[/]-0.83	-0.808[/]-0.754
13	rs1326112	47100498	C	T	rs9526201	0.073	-0.166[/]-0.119	-0.294[/]-0.228	-0.011[/]-0.033	-0.654[/]-0.726	-0.721[/]-0.728
13	rs5803364	47231298	AT	A	rs9526201	0.07	-0.818[/]-0.829	-0.686[/]-0.738	-1.321[/]-1.391	-1.516[/]-1.557	-0.787[/]-0.823
13	rs57803401	47226530	G	GT	rs9526201	0.068	-1.666[/]-1.634	-1.43[/]-1.375	-1.542[/]-1.48	-0.938[/]-0.923	-1.854[/]-1.785
13	rs5803363	47211847	G	GT	rs9526201	0.068	-0.353[/]-0.351	-0.461[/]-0.405	-0.906[/]-0.838	-0.413[/]-0.392	-0.748[/]-0.701
13	rs11483731	47279375	C	CT	rs9526201	0.064	-0.641[/]-0.704	-0.639[/]-0.619	-0.845[/]-0.858	-1.413[/]-1.476	-0.711[/]-0.714
13	rs375520991	47310253	C	CTGTGTGTG	rs9526201	0.06	-1.489[/]-1.481	-0.973[/]-0.989	-1.093[/]-1.125	-0.877[/]-0.822	-0.873[/]-0.813
13	rs842396	47274954	G	C	rs9526201	0.059	-0.844[/]-0.785	-1.96[/]-1.96	-1.645[/]-1.613	-1.692[/]-1.688	-1.667[/]-1.681
13	rs35503529	47187521	GA	G	rs9526201	0.058	-1.709[/]-1.742	-1.421[/]-1.479	-1.248[/]-1.304	-0.971[/]-0.996	-0.855[/]-0.884
13	rs10718141	47221929	CT	C	rs9526201	0.054	-0.314[/]-0.277	0.38[/]0.426	0.603[/]0.656	0.064[/]0.102	0.324[/]0.371
13	rs79154774	47193247	CT	C	rs9526201	0.053	-2.164[/]-2.173	-2.498[/]-2.501	-1.961[/]-1.979	-1.835[/]-1.886	-1.735[/]-1.788
13	rs138919787	47153598	C	CT	rs9526201	0.042	-1.392[/]-1.384	-0.792[/]-0.762	-0.683[/]-0.653	-1.06[/]-1.038	-1.484[/]-1.441
13	rs5803355	47170002	G	GTT	rs9526201	0.041	-0.272[/]-0.313	0.179[/]0.174	0.213[/]0.206	-0.047[/]-0.075	0.224[/]0.196
13	rs371040869	47094955	CT	C	rs9526201	0.038	-1.014[/]-1.021	-0.718[/]-0.738	-0.868[/]-0.898	-0.639[/]-0.646	-1.291[/]-1.329
13	rs34821427	47167418	CT	C	rs9526201	0.026	-1.049[/]-1.045	-1.026[/]-1.053	-0.686[/]-0.697	-0.818[/]-0.826	-0.737[/]-0.738
